# Methamphetamine use reshapes cellular and plasma immune signatures in a lineage-specific manner in people with HIV

**DOI:** 10.64898/2026.11.19.26368492

**Authors:** Jonathon P. Sens, Ashish Kumar, Sheri L. Towe, Sun H. Park, Fang-Chi Hsu, Kip D. Zimmerman, Ashish K. Khanna, Kiran K. Solingapuram Sai, E. Alfonso Romero-Sandoval, Gagan Deep, Christina S. Meade, Drew D. Kiraly

**Author notes:** Co-Corresponding authors: To Whom Correspondence Should be Addressed: Christina S. Meade, PhD Professor, Translational Neuroscience, Wake Forest University School of Medicine, 575 N. Patterson Ave., Winston-Salem, NC 27101, Drew D. Kiraly, MD, PhD Associate Professor, Translational Neuroscience and Psychiatry Wake Forest University School of Medicine, 115 South Chestnut St., Winston-Salem, NC 27103.

## Abstract

Methamphetamine use is common among people with HIV (PWH) and is associated with worse neurocognitive and clinical outcomes, but how it reshapes HIV-associated immune dysregulation across cell types and compartments is unknown. In this cross-sectional and observational study, we performed single-cell RNA sequencing of peripheral blood mononuclear cells (PBMCs) from controls without HIV, PWH without methamphetamine use and PWH who use methamphetamine, then scored pathway enrichment, cytokine response and transcription factor activity in each cell population. We then profiled plasma from the same three groups in a larger set of participants by targeted proteomics, with PWH who use cocaine added as a stimulant comparison. In the single-cell data, methamphetamine use acted in opposite directions across lineages. HIV-associated changes were reversed most often in monocytes and CD8^+^ T cells, with interferon, antigen presentation and JAK-STAT programs shifting in monocytes and IFN-γ, IL-2 and MYC programs shifting in CD8^+^ T cells, whereas HIV-associated proliferative and TNF signaling programs persisted in CD4^+^ and γδ T cells of Meth+HIV participants. Central memory CD8^+^ T cells of Meth+HIV participants showed reduced type 1 effector programs. In plasma, HIV was associated with a cytotoxic lymphocyte activation signature (KLRK1, IFN-γ, TNF, granzyme B and CXCL9) that was further elevated with methamphetamine use, together with higher IL-6, CXCL13 and neurofilament heavy chain. IFN-γ was the most connected protein in the plasma interaction network, linking a cytotoxic module to a lymphoid chemokine module. These data define lineage- and compartment-specific immune consequences of methamphetamine use in PWH and nominate IFN-γ signaling, acting through monocyte antigen presentation and CD8^+^ T cell effector programs, together with TNF, IL-6 and CXCL13, as candidate mediators of neuroimmune dysfunction in PWH who use methamphetamine.

**Highlights:**

- Paired single-cell PBMC and NULISA proteomic profiling in PWH who use meth
- HIV-linked T cell activation persists with meth, while monocyte IFN programs flip
- Meth reshapes CD8^+^ T cell interferon and effector programs in people with HIV
- Plasma cytotoxic and neuronal injury markers rise further with meth use
- Monocyte antigen presentation programs suppressed in HIV rebound with meth use

## Supplemental Tables for "Methamphetamine use reshapes cellular and plasma immune signatures in a lineage-specific manner in people with HIV"

### Sheet: Fig2A_key_pathways
Pathway	Gene set	Cell type	HIV vs Control NES	HIV vs Control nominal p	HIV vs Control FDR	Meth+HIV vs HIV NES	Meth+HIV vs HIV nominal p	Meth+HIV vs HIV FDR	Meth+HIV vs Control NES	Meth+HIV vs Control nominal p	Meth+HIV vs Control FDR	Class (FDR < 0.25)
MYC targets	HALLMARK_MYC_TARGETS_V1	CD4 T	2.44762	0	0	-1.74854	0	0.00906845	2.29587	0	0	Reversed
E2F targets	HALLMARK_E2F_TARGETS	CD4 T	1.6923	0	0.006621	-1.14614	0.130435	0.466185	1.77933	0	0.00203537	HIV only (persists)
G2M checkpoint	HALLMARK_G2M_CHECKPOINT	CD4 T	1.95917	0	0	-1.08444	0.243626	0.572246	1.90476	0	0	HIV only (persists)
Ribosome	KEGG_RIBOSOME	CD4 T	2.88344	0	0	-2.53705	0	0	2.83902	0	0	Reversed
Spliceosome	KEGG_SPLICEOSOME	CD4 T	2.06425	0	0	-1.39745	0.0180879	0.380466	2.13376	0	0	HIV only (persists)
TNFα / NF-κB	HALLMARK_TNFA_SIGNALING_VIA_NFKB	CD4 T	1.65874	0	0.00730594	-0.945907	0.597884	0.705684	1.50197	0.00181818	0.0471043	HIV only (persists)
TCR / PLCγ / IP3R	KEGG_MEDICUS_REFERENCE_TCR_PLCG_ITPR_SIGNALING_PATHWAY	CD4 T	-1.99789	0	0.00464001	1.05218	0.380515	1	-2.1215	0	0.00351253	HIV only (persists)
mTORC1	HALLMARK_MTORC1_SIGNALING	CD4 T	1.29881	0.0261438	0.153151	-0.926478	0.655367	0.731763	1.39178	0.00368324	0.095081	HIV only (persists)
IFN-α response	HALLMARK_INTERFERON_ALPHA_RESPONSE	CD4 T	-1.159	0.13835	0.562971	1.20303	0.131363	0.431049	0.880304	0.750462	0.777142	Not significant
IL-2 / STAT5	HALLMARK_IL2_STAT5_SIGNALING	CD4 T	-1.1391	0.144068	0.495382	0.946867	0.55521	0.831936	-1.031	0.349666	0.544259	Not significant
IFN-γ response	HALLMARK_INTERFERON_GAMMA_RESPONSE	CD4 T	-1.13946	0.153439	0.565019	1.43788	0.00461538	0.228968	1.20674	0.084991	0.259629	Meth in HIV only
Allograft rejection	HALLMARK_ALLOGRAFT_REJECTION	CD4 T	-1.13907	0.154971	0.44034	0.834206	0.85624	0.898309	1.02867	0.37276	0.597295	Not significant
Oxidative phosphorylation	HALLMARK_OXIDATIVE_PHOSPHORYLATION	CD4 T	1.1346	0.193396	0.373394	0.948459	0.589623	0.875261	0.998778	0.453875	0.615179	Not significant
Antigen presentation	KEGG_ANTIGEN_PROCESSING_AND_PRESENTATION	CD4 T	1.0886	0.294118	0.606792	1.07523	0.325424	0.616856	1.1097	0.268953	0.669082	Not significant
IL-6 / JAK / STAT3	HALLMARK_IL6_JAK_STAT3_SIGNALING	CD4 T	0.979536	0.48135	0.610004	-0.891392	0.674877	0.761475	1.09883	0.273408	0.45816	Not significant
p53 pathway	HALLMARK_P53_PATHWAY	CD4 T	0.936773	0.635945	0.675685	0.972418	0.506808	0.835104	-0.948638	0.592998	0.678555	Not significant
MYC targets	HALLMARK_MYC_TARGETS_V1	CD8 T	2.17295	0	0	-1.91566	0	0	1.32536	0.010989	0.649767	Reversed
Ribosome	KEGG_RIBOSOME	CD8 T	2.74446	0	0	-3.1264	0	0	-0.865322	0.758559	0.819797	Reversed
Spliceosome	KEGG_SPLICEOSOME	CD8 T	1.86732	0	0.00766349	-1.82973	0	0.0183198	-1.05974	0.325342	0.640748	Reversed
IFN-α response	HALLMARK_INTERFERON_ALPHA_RESPONSE	CD8 T	-1.76008	0	0.00288259	1.45796	0.00941176	0.280863	-1.3294	0.0567376	0.170565	HIV only (persists)
IFN-γ response	HALLMARK_INTERFERON_GAMMA_RESPONSE	CD8 T	-1.63166	0	0.0281052	1.37757	0.00520833	0.143612	-1.47017	0.00548446	0.0995714	Reversed
Allograft rejection	HALLMARK_ALLOGRAFT_REJECTION	CD8 T	-1.48617	0	0.0932036	-1.00155	0.465798	0.685915	-1.81709	0	0.00905195	HIV only (persists)
Antigen presentation	KEGG_ANTIGEN_PROCESSING_AND_PRESENTATION	CD8 T	-1.71431	0	0.0512763	0.944083	0.577295	0.744924	-1.5799	0.00900901	0.469557	HIV only (persists)
G2M checkpoint	HALLMARK_G2M_CHECKPOINT	CD8 T	1.28617	0.0396197	0.279924	-1.22822	0.0740103	0.438174	1.18283	0.097619	0.654023	Not significant
E2F targets	HALLMARK_E2F_TARGETS	CD8 T	1.14896	0.154192	0.662885	-1.02624	0.368839	0.719022	1.24122	0.0503282	0.640193	Not significant
IL-2 / STAT5	HALLMARK_IL2_STAT5_SIGNALING	CD8 T	-1.02224	0.380697	0.918344	-1.30366	0.0308442	0.273116	-1.59457	0	0.0814675	Not significant
TNFα / NF-κB	HALLMARK_TNFA_SIGNALING_VIA_NFKB	CD8 T	1.02401	0.396774	0.846377	-1.18101	0.131757	0.401782	-1.29438	0.0560748	0.205373	Not significant
mTORC1	HALLMARK_MTORC1_SIGNALING	CD8 T	1.02435	0.404687	0.939077	-0.975358	0.520661	0.672174	0.936492	0.620767	1	Not significant
p53 pathway	HALLMARK_P53_PATHWAY	CD8 T	0.901775	0.713584	0.959449	-0.990463	0.47351	0.655303	-1.10754	0.210037	0.430679	Not significant
TCR / PLCγ / IP3R	KEGG_MEDICUS_REFERENCE_TCR_PLCG_ITPR_SIGNALING_PATHWAY	CD8 T	-0.778453	0.776316	1	-1.33358	0.124101	0.520431	-1.49981	0.0426829	0.282203	Not significant
Oxidative phosphorylation	HALLMARK_OXIDATIVE_PHOSPHORYLATION	CD8 T	0.851315	0.861199	0.885055	0.968571	0.542289	0.698276	1.1011	0.204188	0.687681	Not significant
IL-6 / JAK / STAT3	HALLMARK_IL6_JAK_STAT3_SIGNALING	CD8 T	-0.786259	0.901442	1	1.10083	0.283224	0.541284	-0.78649	0.847744	0.909924	Not significant
MYC targets	HALLMARK_MYC_TARGETS_V1	γδ T	1.73945	0	0.0153755	-0.850375	0.880228	0.972533	1.86641	0	0.00268613	HIV only (persists)
Ribosome	KEGG_RIBOSOME	γδ T	2.54566	0	0	0.83236	0.818367	1	2.79482	0	0	HIV only (persists)
Spliceosome	KEGG_SPLICEOSOME	γδ T	1.66573	0	0.0772776	-1.13793	0.180039	0.936697	1.45201	0.0083682	0.546931	HIV only (persists)
G2M checkpoint	HALLMARK_G2M_CHECKPOINT	γδ T	1.46245	0.00750469	0.167081	-1.11857	0.206439	1	1.15632	0.137856	1	HIV only (persists)
TCR / PLCγ / IP3R	KEGG_MEDICUS_REFERENCE_TCR_PLCG_ITPR_SIGNALING_PATHWAY	γδ T	-1.67225	0.0121951	0.575465	1.34133	0.102041	1	-1.33555	0.105788	1	Not significant
TNFα / NF-κB	HALLMARK_TNFA_SIGNALING_VIA_NFKB	γδ T	1.27229	0.0627451	0.338091	-1.09967	0.236994	0.93783	-1.24229	0.0710383	0.247288	Not significant
IL-6 / JAK / STAT3	HALLMARK_IL6_JAK_STAT3_SIGNALING	γδ T	1.39018	0.0643275	0.229608	-1.1048	0.258189	1	1.07325	0.334004	0.742154	HIV only (persists)
IFN-γ response	HALLMARK_INTERFERON_GAMMA_RESPONSE	γδ T	1.08683	0.256311	0.60682	1.03732	0.35307	0.867864	0.908883	0.698198	0.718827	Not significant
IL-2 / STAT5	HALLMARK_IL2_STAT5_SIGNALING	γδ T	-1.08637	0.273942	0.552419	-0.96286	0.572565	1	-1.17813	0.129562	0.319063	Not significant
p53 pathway	HALLMARK_P53_PATHWAY	γδ T	-1.01842	0.381466	0.555346	1.26195	0.057971	0.509493	0.997929	0.429158	0.676031	Not significant
E2F targets	HALLMARK_E2F_TARGETS	γδ T	1.00836	0.432331	0.703046	1.005	0.407787	0.82264	1.15438	0.148387	0.887765	Not significant
mTORC1	HALLMARK_MTORC1_SIGNALING	γδ T	-0.962575	0.548975	0.619027	0.90357	0.722101	0.766205	-0.91875	0.6814	0.814023	Not significant
Oxidative phosphorylation	HALLMARK_OXIDATIVE_PHOSPHORYLATION	γδ T	0.959016	0.574349	0.743474	-1.10425	0.201887	1	-0.963179	0.560071	0.80468	Not significant
Allograft rejection	HALLMARK_ALLOGRAFT_REJECTION	γδ T	0.941648	0.621521	0.69488	-0.894211	0.727447	1	1.13311	0.171946	0.770918	Not significant
Antigen presentation	KEGG_ANTIGEN_PROCESSING_AND_PRESENTATION	γδ T	0.784726	0.861272	0.917722	0.909466	0.613682	1	0.918474	0.60625	0.75442	Not significant
IFN-α response	HALLMARK_INTERFERON_ALPHA_RESPONSE	γδ T	-0.789882	0.901961	0.914159	-0.939836	0.563707	1	-0.847013	0.801136	0.919151	Not significant

### Sheet: Fig2B_effect_plane
Cell type	Gene set	Pathway	x: HIV vs Control NES	y: Meth+HIV vs HIV NES	HIV vs Control FDR	Meth+HIV vs HIV FDR	Class
CD4 T	HALLMARK_COAGULATION	Coagulation	0.820604	-1.77001	0.936548	0.0133004	Meth in HIV only
CD4 T	HALLMARK_E2F_TARGETS	E2F targets	1.6923	-1.14614	0.006621	0.466185	HIV only (persists)
CD4 T	HALLMARK_G2M_CHECKPOINT	G2M checkpoint	1.95917	-1.08444	0	0.572246	HIV only (persists)
CD4 T	HALLMARK_INTERFERON_GAMMA_RESPONSE	IFN-γ response	-1.13946	1.43788	0.565019	0.228968	Meth in HIV only
CD4 T	HALLMARK_KRAS_SIGNALING_UP	KRAS signaling up	0.942301	-1.45968	0.688465	0.0885685	Meth in HIV only
CD4 T	HALLMARK_MTORC1_SIGNALING	mTORC1	1.29881	-0.926478	0.153151	0.731763	HIV only (persists)
CD4 T	HALLMARK_MYC_TARGETS_V1	MYC targets	2.44762	-1.74854	0	0.00906845	Reversed
CD4 T	HALLMARK_PROTEIN_SECRETION	Protein secretion	1.63066	-1.3672	0.00913242	0.129175	Reversed
CD4 T	HALLMARK_TGF_BETA_SIGNALING	TGF-β signaling	1.28891	-1.10351	0.1511	0.562002	HIV only (persists)
CD4 T	HALLMARK_TNFA_SIGNALING_VIA_NFKB	TNFα / NF-κB	1.65874	-0.945907	0.00730594	0.705684	HIV only (persists)
CD4 T	HALLMARK_UNFOLDED_PROTEIN_RESPONSE	Unfolded protein response	1.81207	-1.51814	0.00121766	0.0636807	Reversed
CD4 T	HALLMARK_UV_RESPONSE_DN	UV response down	1.37776	-1.3848	0.0926941	0.133004	Reversed
CD4 T	KEGG_MEDICUS_REFERENCE_TCR_PLCG_ITPR_SIGNALING_PATHWAY	TCR / PLCγ / IP3R	-1.99789	1.05218	0.00464001	1	HIV only (persists)
CD4 T	KEGG_RIBOSOME	Ribosome	2.88344	-2.53705	0	0	Reversed
CD4 T	KEGG_SPLICEOSOME	Spliceosome	2.06425	-1.39745	0	0.380466	HIV only (persists)
CD8 T	HALLMARK_ALLOGRAFT_REJECTION	Allograft rejection	-1.48617	-1.00155	0.0932036	0.685915	HIV only (persists)
CD8 T	HALLMARK_COAGULATION	Coagulation	-0.88088	1.40098	0.970645	0.154295	Meth in HIV only
CD8 T	HALLMARK_INTERFERON_ALPHA_RESPONSE	IFN-α response	-1.76008	1.45796	0.00288259	0.280863	HIV only (persists)
CD8 T	HALLMARK_INTERFERON_GAMMA_RESPONSE	IFN-γ response	-1.63166	1.37757	0.0281052	0.143612	Reversed
CD8 T	HALLMARK_MITOTIC_SPINDLE	Mitotic spindle	1.30295	-1.39781	0.412336	0.168794	Meth in HIV only
CD8 T	HALLMARK_MYC_TARGETS_V1	MYC targets	2.17295	-1.91566	0	0	Reversed
CD8 T	HALLMARK_REACTIVE_OXYGEN_SPECIES_PATHWAY	ROS pathway	-1.21571	1.41301	0.495565	0.206488	Meth in HIV only
CD8 T	HALLMARK_TGF_BETA_SIGNALING	TGF-β signaling	0.898541	-1.39542	0.910269	0.138284	Meth in HIV only
CD8 T	HALLMARK_UV_RESPONSE_DN	UV response down	1.56503	-1.65285	0.046157	0.0208136	Reversed
CD8 T	KEGG_ANTIGEN_PROCESSING_AND_PRESENTATION	Antigen presentation	-1.71431	0.944083	0.0512763	0.744924	HIV only (persists)
CD8 T	KEGG_RIBOSOME	Ribosome	2.74446	-3.1264	0	0	Reversed
CD8 T	KEGG_SPLICEOSOME	Spliceosome	1.86732	-1.82973	0.00766349	0.0183198	Reversed
γδ T	HALLMARK_CHOLESTEROL_HOMEOSTASIS	Cholesterol homeostasis	-1.38462	-1.02914	0.218688	0.857335	HIV only (persists)
γδ T	HALLMARK_G2M_CHECKPOINT	G2M checkpoint	1.46245	-1.11857	0.167081	1	HIV only (persists)
γδ T	HALLMARK_IL6_JAK_STAT3_SIGNALING	IL-6 / JAK / STAT3	1.39018	-1.1048	0.229608	1	HIV only (persists)
γδ T	HALLMARK_MITOTIC_SPINDLE	Mitotic spindle	1.37571	0.918644	0.197832	0.767746	HIV only (persists)
γδ T	HALLMARK_MYC_TARGETS_V1	MYC targets	1.73945	-0.850375	0.0153755	0.972533	HIV only (persists)
γδ T	HALLMARK_REACTIVE_OXYGEN_SPECIES_PATHWAY	ROS pathway	-1.42312	0.787216	0.234725	0.916384	HIV only (persists)
γδ T	HALLMARK_UV_RESPONSE_DN	UV response down	1.33203	-1.48373	0.240268	0.342666	HIV only (persists)
γδ T	KEGG_RIBOSOME	Ribosome	2.54566	0.83236	0	1	HIV only (persists)
γδ T	KEGG_SPLICEOSOME	Spliceosome	1.66573	-1.13793	0.0772776	0.936697	HIV only (persists)

### Sheet: Fig2D_additional
Cell type	Gene set	Label in figure	Collection	HIV vs Control NES	HIV vs Control nominal p	HIV vs Control FDR	Meth+HIV vs HIV NES	Meth+HIV vs HIV nominal p	Meth+HIV vs HIV FDR
CD4 T	GOBP_REGULATION_OF_NUCLEAR_TRANSCRIBED_MRNA_CATABOLIC_PROCESS_DEADENYLATION_DEPENDENT_DECAY	Regulation of nuclear transcribed mRNA cat…	GO_BP	2.06821	0	0.000344094	-2.3481	0	0
CD4 T	REACTOME_MRNA_POLYADENYLATION	MRNA polyadenylation	REACTOME	2.30063	0	0	-1.67045	0	0.131924
CD4 T	GOBP_RIBOSOME_BIOGENESIS	Ribosome biogenesis	GO_BP	2.23882	0	0	-1.4712	0	0.376581
CD4 T	REACTOME_SARS_COV_2_HOST_INTERACTIONS	SARS CoV 2 host interactions	REACTOME	2.10862	0	0	-1.40919	0.00793651	0.339275
CD4 T	REACTOME_REGULATION_OF_MRNA_STABILITY_BY_PROTEINS_THAT_BIND_AU_RICH_ELEMENTS	Regulation of mRNA stability by proteins t…	REACTOME	2.10119	0	0	-1.51928	0.0169492	0.282141
CD8 T	REACTOME_SARS_COV_2_HOST_INTERACTIONS	SARS CoV 2 host interactions	REACTOME	1.87043	0	0.00858454	-2.34739	0	0
CD8 T	GOBP_RIBOSOMAL_SMALL_SUBUNIT_BIOGENESIS	Ribosomal small subunit biogenesis	GO_BP	2.33511	0	0	-2.33209	0	0
CD8 T	REACTOME_DENGUE_VIRUS_GENOME_TRANSLATION_AND_REPLICATION	Dengue virus genome translation and replic…	REACTOME	1.47608	0.0157068	0.242834	-2.05866	0	0.000548042
CD8 T	KEGG_MEDICUS_VARIANT_MLL_AF4_FUSION_TO_TRANSCRIPTIONAL_ACTIVATION	Variant mll af4 fusion to transcriptional…	KEGG_MEDICUS	1.75636	0.00175747	0.181092	-2.06712	0	0.000557804
CD8 T	GOBP_GLIAL_CELL_ACTIVATION	Glial cell activation	GO_BP	-2.16319	0	0.00103839	1.3067	0.118012	0.895
γδ T	REACTOME_RHOBTB_GTPASE_CYCLE	RHOBTB GTPase cycle	REACTOME	2.04007	0.00214592	0.00119453	-2.03738	0	0.0220482
γδ T	REACTOME_M_DECAY_DEGRADATION_OF_MATERNAL_MRNAS_BY_MATERNALLY_STORED_FACTORS	M decay degradation of maternal mRNAs by m…	REACTOME	1.98249	0	0.00216608	-1.27581	0.155206	0.923071
γδ T	REACTOME_SARS_COV_1_INFECTION	SARS CoV 1 infection	REACTOME	1.90943	0	0.0067126	-0.947461	0.603883	1
γδ T	KEGG_MEDICUS_REFERENCE_DNA_END_RESECTION_AND_RPA_LOADING	DNA end resection and RPA loading	KEGG_MEDICUS	1.45441	0.0821918	0.436439	-2.00406	0	0.00883768
γδ T	KEGG_LONG_TERM_POTENTIATION	Long term potentiation	KEGG_LEGACY	1.8962	0	0.0136682	-1.52972	0.0196464	0.499547

### Sheet: Fig2E_genes
Gene	Cell type	Contrast	log2 fold change	p	adjusted p	Fraction expressing (group 1)	Fraction expressing (group 2)
TNF	CD4 T	HIV vs Control	-0.0251632	0.496234	1	1	1
TNF	CD4 T	Meth+HIV vs HIV	0.0203973	0.551335	1	1	1
TNF	CD8 T	HIV vs Control	-0.0436043	0.415494	1	1	1
TNF	CD8 T	Meth+HIV vs HIV	0.0925275	0.0115065	1	1	1
TNF	γδ T	HIV vs Control	-0.00730691	0.83322	1	0.75	1
TNF	γδ T	Meth+HIV vs HIV	-0.0358054	0.327946	1	0.25	0.75
GZMB	CD4 T	HIV vs Control	-0.0111735	0.498317	1	1	1
GZMB	CD4 T	Meth+HIV vs HIV	0.00345701	0.946731	1	1	1
GZMB	CD8 T	HIV vs Control	-0.18307	0.0460086	1	1	1
GZMB	CD8 T	Meth+HIV vs HIV	0.134957	0.206404	1	1	1
GZMB	γδ T	HIV vs Control	0.0418982	0.203296	1	1	0.25
GZMB	γδ T	Meth+HIV vs HIV	0.00637624	0.907766	1	1	1
NKG7	CD4 T	HIV vs Control	-0.0246923	0.276455	1	1	1
NKG7	CD4 T	Meth+HIV vs HIV	0.0176097	0.584327	1	1	1
NKG7	CD8 T	HIV vs Control	-0.189925	0.0386644	1	1	1
NKG7	CD8 T	Meth+HIV vs HIV	0.0831073	0.552279	1	1	1
NKG7	γδ T	HIV vs Control	0.0465973	0.394793	1	1	1
NKG7	γδ T	Meth+HIV vs HIV	0.0134361	0.636282	1	1	1
GNLY	CD4 T	HIV vs Control	-0.107881	0.014602	1	1	1
GNLY	CD4 T	Meth+HIV vs HIV	0.0158977	0.695037	1	1	1
GNLY	CD8 T	HIV vs Control	-0.297961	0.262367	1	1	1
GNLY	CD8 T	Meth+HIV vs HIV	0.0623025	0.957568	1	1	1
GNLY	γδ T	HIV vs Control	-0.0104704	0.815465	1	1	1
GNLY	γδ T	Meth+HIV vs HIV	0.0442942	0.484271	1	1	1
IL2RA	CD4 T	HIV vs Control	-0.22722	0.0229613	1	1	1
IL2RA	CD4 T	Meth+HIV vs HIV	0.149131	0.375727	1	1	1
IL2RA	CD8 T	HIV vs Control	-0.0559215	0.302397	1	1	1
IL2RA	CD8 T	Meth+HIV vs HIV	0.0123297	0.846693	1	1	1
IL2RA	γδ T	HIV vs Control	-0.0544918	0.277721	1	0.5	1
IL2RA	γδ T	Meth+HIV vs HIV	-0.0505469	0.28287	1	0.75	0.5
LCK	CD4 T	HIV vs Control	-0.221844	0.00504005	1	1	1
LCK	CD4 T	Meth+HIV vs HIV	0.0514149	0.78261	1	1	1
LCK	CD8 T	HIV vs Control	-0.0775873	0.306293	1	1	1
LCK	CD8 T	Meth+HIV vs HIV	-0.0390962	0.173675	1	1	1
LCK	γδ T	HIV vs Control	-0.171959	0.101136	1	1	1
LCK	γδ T	Meth+HIV vs HIV	-0.0431543	0.439683	1	1	1
ZAP70	CD4 T	HIV vs Control	-0.216882	0.0205316	1	1	1
ZAP70	CD4 T	Meth+HIV vs HIV	0.0420952	0.845152	1	1	1
ZAP70	CD8 T	HIV vs Control	-0.12421	0.16065	1	1	1
ZAP70	CD8 T	Meth+HIV vs HIV	0.0526314	0.794631	1	1	1
ZAP70	γδ T	HIV vs Control	-0.241966	0.0296614	1	1	1
ZAP70	γδ T	Meth+HIV vs HIV	0.210839	0.0817359	1	1	1
LCP2	CD4 T	HIV vs Control	-0.15748	0.0122473	1	1	1
LCP2	CD4 T	Meth+HIV vs HIV	0.0481076	0.779904	1	1	1
LCP2	CD8 T	HIV vs Control	-0.0550596	0.724983	1	1	1
LCP2	CD8 T	Meth+HIV vs HIV	0.022029	0.624428	1	1	1
LCP2	γδ T	HIV vs Control	-0.128539	0.279663	1	1	1
LCP2	γδ T	Meth+HIV vs HIV	0.0469435	0.803401	1	1	1
IRF1	CD4 T	HIV vs Control	0.146902	0.00269412	1	1	1
IRF1	CD4 T	Meth+HIV vs HIV	-0.0120508	0.608454	1	1	1
IRF1	CD8 T	HIV vs Control	-0.118173	0.319148	1	1	1
IRF1	CD8 T	Meth+HIV vs HIV	0.0843283	0.588314	1	1	1
IRF1	γδ T	HIV vs Control	0.0827754	0.208727	1	1	1
IRF1	γδ T	Meth+HIV vs HIV	-0.0143891	0.846962	1	1	1
NFKBIA	CD4 T	HIV vs Control	0.142242	0.0124331	1	1	1
NFKBIA	CD4 T	Meth+HIV vs HIV	-0.0344023	0.513119	1	1	1
NFKBIA	CD8 T	HIV vs Control	0.0638645	0.231683	1	1	1
NFKBIA	CD8 T	Meth+HIV vs HIV	-0.00174596	0.702211	1	1	1
NFKBIA	γδ T	HIV vs Control	0.102087	0.278896	1	1	1
NFKBIA	γδ T	Meth+HIV vs HIV	-0.0663503	0.506962	1	1	1
TNFAIP3	CD4 T	HIV vs Control	0.217887	0.00210206	1	1	1
TNFAIP3	CD4 T	Meth+HIV vs HIV	-0.045362	0.669662	1	1	1
TNFAIP3	CD8 T	HIV vs Control	-0.0157747	0.792852	1	1	1
TNFAIP3	CD8 T	Meth+HIV vs HIV	0.0357185	0.953591	1	1	1
TNFAIP3	γδ T	HIV vs Control	0.245927	0.00486887	1	1	1
TNFAIP3	γδ T	Meth+HIV vs HIV	-0.134913	0.297289	1	1	1
REL	CD4 T	HIV vs Control	0.161745	0.0108898	1	1	1
REL	CD4 T	Meth+HIV vs HIV	-0.0703191	0.361654	1	1	1
REL	CD8 T	HIV vs Control	0.0388493	0.174571	1	1	1
REL	CD8 T	Meth+HIV vs HIV	-0.092526	0.0316514	1	1	1
REL	γδ T	HIV vs Control	0.240756	0.0144016	1	1	1
REL	γδ T	Meth+HIV vs HIV	-0.187351	0.09226	1	1	1

### Sheet: Fig3A_key_pathways
Pathway	Gene set	Cell type	HIV vs Control NES	HIV vs Control nominal p	HIV vs Control FDR	Meth+HIV vs HIV NES	Meth+HIV vs HIV nominal p	Meth+HIV vs HIV FDR	Meth+HIV vs Control NES	Meth+HIV vs Control nominal p	Meth+HIV vs Control FDR	Class (FDR < 0.25)
MYC targets	HALLMARK_MYC_TARGETS_V1	B cells	1.34901	0.0160428	0.216012	-1.57772	0	0.132416	-1.25141	0.0413793	0.294706	Reversed
MYC targets	HALLMARK_MYC_TARGETS_V1	NK cells	1.99007	0	0	-1.43295	0.0078125	0.224427	1.48454	0	0.20706	Reversed
MYC targets	HALLMARK_MYC_TARGETS_V1	Monocytes	1.04254	0.326291	0.511739	-0.934404	0.671233	1	-0.96402	0.54833	0.765906	Not significant
E2F targets	HALLMARK_E2F_TARGETS	B cells	-1.30723	0.018711	0.261467	-1.23702	0.0468432	0.376516	-1.7598	0	0.00939051	Not significant
E2F targets	HALLMARK_E2F_TARGETS	NK cells	1.39853	0.0101695	0.141255	-1.27897	0.0420842	0.341648	1.1161	0.199179	0.973728	HIV only (persists)
E2F targets	HALLMARK_E2F_TARGETS	Monocytes	0.9195	0.677346	0.672155	-1.15159	0.147287	0.53771	-1.25186	0.0551471	1	Not significant
G2M checkpoint	HALLMARK_G2M_CHECKPOINT	B cells	-1.12215	0.164114	0.717128	-1.28183	0.0391304	0.347536	-1.77902	0	0.017529	Not significant
G2M checkpoint	HALLMARK_G2M_CHECKPOINT	NK cells	1.56147	0	0.0495782	-0.916437	0.706458	0.792769	1.30991	0.0237581	0.321609	HIV only (persists)
G2M checkpoint	HALLMARK_G2M_CHECKPOINT	Monocytes	1.22635	0.0952381	0.355491	-1.18504	0.113402	0.515592	-1.15506	0.163043	0.596351	Not significant
mTORC1	HALLMARK_MTORC1_SIGNALING	B cells	-1.08805	0.22479	0.693651	-1.11174	0.172113	0.558986	-1.43462	0.00625	0.159847	Not significant
mTORC1	HALLMARK_MTORC1_SIGNALING	NK cells	0.967503	0.535529	1	1.0783	0.26626	0.581906	1.09843	0.2125	0.868635	Not significant
mTORC1	HALLMARK_MTORC1_SIGNALING	Monocytes	0.969179	0.528395	0.624362	-0.926701	0.677003	0.951156	-1.06201	0.308081	0.605488	Not significant
Ribosome	KEGG_RIBOSOME	B cells	2.42658	0	0	-2.52432	0	0	1.37644	0.0436364	0.462061	Reversed
Ribosome	KEGG_RIBOSOME	NK cells	2.36675	0	0	-2.46557	0	0	1.06685	0.339019	1	Reversed
Ribosome	KEGG_RIBOSOME	Monocytes	-1.84711	0	0.0157853	1.02619	0.399642	0.632314	-1.94003	0	0.00831382	HIV only (persists)
Spliceosome	KEGG_SPLICEOSOME	B cells	1.70081	0	0.147101	-1.53087	0	0.479557	0.927506	0.622889	0.85691	HIV only (persists)
Spliceosome	KEGG_SPLICEOSOME	NK cells	1.98043	0	0.0015763	-1.35859	0.0311284	0.392963	1.6642	0	0.453928	HIV only (persists)
Spliceosome	KEGG_SPLICEOSOME	Monocytes	1.30954	0.0456731	0.203857	-1.20028	0.098434	0.34594	0.848799	0.827982	1	HIV only (persists)
Oxidative phosphorylation	HALLMARK_OXIDATIVE_PHOSPHORYLATION	B cells	0.872105	0.806985	0.754897	-1.10804	0.224949	0.530714	-1.01496	0.393873	0.60521	Not significant
Oxidative phosphorylation	HALLMARK_OXIDATIVE_PHOSPHORYLATION	NK cells	0.91779	0.672535	0.922378	-1.00512	0.425743	0.85263	0.845439	0.884848	0.996639	Not significant
Oxidative phosphorylation	HALLMARK_OXIDATIVE_PHOSPHORYLATION	Monocytes	-0.701522	1	0.974711	1.02381	0.414876	0.565906	0.939426	0.643182	0.861403	Not significant
TNFα / NF-κB	HALLMARK_TNFA_SIGNALING_VIA_NFKB	B cells	1.56287	0	0.132869	-1.29103	0.039501	0.481846	1.20772	0.098513	0.620782	HIV only (persists)
TNFα / NF-κB	HALLMARK_TNFA_SIGNALING_VIA_NFKB	NK cells	-1.04817	0.338095	0.498632	0.921386	0.663918	0.732651	-1.16684	0.127413	0.344682	Not significant
TNFα / NF-κB	HALLMARK_TNFA_SIGNALING_VIA_NFKB	Monocytes	1.09712	0.207729	0.422713	1.24346	0.0685976	0.178722	1.3396	0.0306604	0.325219	Meth in HIV only
IL-6 / JAK / STAT3	HALLMARK_IL6_JAK_STAT3_SIGNALING	B cells	-0.971886	0.509317	0.694455	1.14873	0.210526	0.526877	1.11557	0.275728	0.666336	Not significant
IL-6 / JAK / STAT3	HALLMARK_IL6_JAK_STAT3_SIGNALING	NK cells	1.24255	0.121597	0.450136	-1.23657	0.12426	0.332275	-0.956334	0.547431	0.685097	Not significant
IL-6 / JAK / STAT3	HALLMARK_IL6_JAK_STAT3_SIGNALING	Monocytes	-1.41224	0.0313653	0.0704454	1.81878	0	0.0053585	1.35317	0.0497925	0.854483	Reversed
IL-2 / STAT5	HALLMARK_IL2_STAT5_SIGNALING	B cells	-1.02464	0.38913	0.696468	-0.948189	0.59519	0.741328	-1.17475	0.129237	0.473699	Not significant
IL-2 / STAT5	HALLMARK_IL2_STAT5_SIGNALING	NK cells	-1.13744	0.175	0.445753	-0.822879	0.90121	0.942769	-1.459	0.00583658	0.11341	Not significant
IL-2 / STAT5	HALLMARK_IL2_STAT5_SIGNALING	Monocytes	-1.54247	0.00174825	0.0329233	1.30451	0.0375427	0.170205	-1.09245	0.255898	0.64255	Reversed
IFN-α response	HALLMARK_INTERFERON_ALPHA_RESPONSE	B cells	1.03907	0.368726	0.451715	-1.33341	0.0488323	0.455207	-1.35304	0.0408602	0.253544	Not significant
IFN-α response	HALLMARK_INTERFERON_ALPHA_RESPONSE	NK cells	-1.2073	0.146789	0.49661	-0.737114	0.967742	0.957151	-1.32884	0.0566406	0.165775	Not significant
IFN-α response	HALLMARK_INTERFERON_ALPHA_RESPONSE	Monocytes	-1.63047	0.0018315	0.0206946	1.7176	0	0.00455473	0.892503	0.676533	0.788275	Reversed
IFN-γ response	HALLMARK_INTERFERON_GAMMA_RESPONSE	B cells	1.24011	0.0568182	0.324119	-1.06276	0.281116	0.652181	-1.12029	0.168831	0.560471	Not significant
IFN-γ response	HALLMARK_INTERFERON_GAMMA_RESPONSE	NK cells	-1.11214	0.197619	0.482783	-0.931319	0.638095	0.807831	-1.25543	0.0478088	0.249731	Not significant
IFN-γ response	HALLMARK_INTERFERON_GAMMA_RESPONSE	Monocytes	-1.87165	0	0.000940666	1.77125	0	0.00375095	-1.15919	0.145422	0.664612	Reversed
Allograft rejection	HALLMARK_ALLOGRAFT_REJECTION	B cells	1.23341	0.0828625	0.303317	-1.12959	0.18711	0.540809	1.00478	0.434211	0.730845	Not significant
Allograft rejection	HALLMARK_ALLOGRAFT_REJECTION	NK cells	1.05107	0.334532	0.877781	-1.51533	0.00385356	0.157407	-1.39262	0.0185185	0.144073	Meth in HIV only
Allograft rejection	HALLMARK_ALLOGRAFT_REJECTION	Monocytes	-1.76678	0	0.004233	1.72039	0	0.00571573	-1.21374	0.101476	1	Reversed
Antigen presentation	KEGG_ANTIGEN_PROCESSING_AND_PRESENTATION	B cells	1.25073	0.122263	0.46875	-1.23871	0.132075	0.680031	-0.884756	0.688755	0.84124	Not significant
Antigen presentation	KEGG_ANTIGEN_PROCESSING_AND_PRESENTATION	NK cells	1.30733	0.0553506	0.686618	-1.31071	0.079922	0.405414	0.803935	0.815965	0.970579	Not significant
Antigen presentation	KEGG_ANTIGEN_PROCESSING_AND_PRESENTATION	Monocytes	-2.07681	0	0.00175393	1.84214	0	0.0142334	-1.57254	0.0127273	0.242348	Reversed
TCR / PLCγ / IP3R	KEGG_MEDICUS_REFERENCE_TCR_PLCG_ITPR_SIGNALING_PATHWAY	B cells	-0.918922	0.578842	0.819689	-1.21408	0.21499	0.737059	-0.916012	0.58517	0.990909	Not significant
TCR / PLCγ / IP3R	KEGG_MEDICUS_REFERENCE_TCR_PLCG_ITPR_SIGNALING_PATHWAY	NK cells	-1.73627	0.0059761	0.316558	0.803302	0.731518	1	-1.72784	0.00792079	0.512762	Not significant
TCR / PLCγ / IP3R	KEGG_MEDICUS_REFERENCE_TCR_PLCG_ITPR_SIGNALING_PATHWAY	Monocytes	-1.31983	0.116451	0.476513	-0.65671	0.93018	0.98384	-1.23798	0.195076	1	Not significant
p53 pathway	HALLMARK_P53_PATHWAY	B cells	-1.0267	0.365546	0.745738	1.01243	0.40275	0.898864	0.893375	0.728752	1	Not significant
p53 pathway	HALLMARK_P53_PATHWAY	NK cells	0.954102	0.550523	0.982687	-0.832047	0.895464	0.955391	-0.974735	0.505859	0.65594	Not significant
p53 pathway	HALLMARK_P53_PATHWAY	Monocytes	-1.29752	0.0394737	0.173741	1.31772	0.0323102	0.165149	-1.20786	0.108499	0.831832	Reversed

### Sheet: Fig3B_effect_plane
Cell type	Gene set	Pathway	x: HIV vs Control NES	y: Meth+HIV vs HIV NES	HIV vs Control FDR	Meth+HIV vs HIV FDR	Class
B cells	HALLMARK_MYC_TARGETS_V1	MYC targets	1.34901	-1.57772	0.216012	0.132416	Reversed
B cells	HALLMARK_TNFA_SIGNALING_VIA_NFKB	TNFα / NF-κB	1.56287	-1.29103	0.132869	0.481846	HIV only (persists)
B cells	HALLMARK_UV_RESPONSE_DN	UV response down	1.49376	-1.28371	0.0949542	0.40982	HIV only (persists)
B cells	KEGG_RIBOSOME	Ribosome	2.42658	-2.52432	0	0	Reversed
B cells	KEGG_SPLICEOSOME	Spliceosome	1.70081	-1.53087	0.147101	0.479557	HIV only (persists)
NK cells	HALLMARK_ALLOGRAFT_REJECTION	Allograft rejection	1.05107	-1.51533	0.877781	0.157407	Meth in HIV only
NK cells	HALLMARK_E2F_TARGETS	E2F targets	1.39853	-1.27897	0.141255	0.341648	HIV only (persists)
NK cells	HALLMARK_G2M_CHECKPOINT	G2M checkpoint	1.56147	-0.916437	0.0495782	0.792769	HIV only (persists)
NK cells	HALLMARK_MYC_TARGETS_V1	MYC targets	1.99007	-1.43295	0	0.224427	Reversed
NK cells	HALLMARK_PROTEIN_SECRETION	Protein secretion	1.47422	-1.5234	0.0926029	0.296296	HIV only (persists)
NK cells	HALLMARK_REACTIVE_OXYGEN_SPECIES_PATHWAY	ROS pathway	-1.55911	0.972512	0.112597	0.683297	HIV only (persists)
NK cells	HALLMARK_UV_RESPONSE_DN	UV response down	1.19896	-1.41616	0.441563	0.196098	Meth in HIV only
NK cells	KEGG_RIBOSOME	Ribosome	2.36675	-2.46557	0	0	Reversed
NK cells	KEGG_SPLICEOSOME	Spliceosome	1.98043	-1.35859	0.0015763	0.392963	HIV only (persists)
Monocytes	HALLMARK_ALLOGRAFT_REJECTION	Allograft rejection	-1.76678	1.72039	0.004233	0.00571573	Reversed
Monocytes	HALLMARK_ANGIOGENESIS	Angiogenesis	-1.61601	1.29447	0.0195188	0.168346	Reversed
Monocytes	HALLMARK_COAGULATION	Coagulation	-1.28904	1.42005	0.167781	0.082253	Reversed
Monocytes	HALLMARK_COMPLEMENT	Complement	-1.16882	1.25761	0.317743	0.181189	Meth in HIV only
Monocytes	HALLMARK_DNA_REPAIR	DNA repair	-1.00228	1.2705	0.607918	0.188042	Meth in HIV only
Monocytes	HALLMARK_EPITHELIAL_MESENCHYMAL_TRANSITION	EMT	-1.43692	1.6019	0.0610257	0.0218627	Reversed
Monocytes	HALLMARK_HYPOXIA	Hypoxia	-1.47691	1.24087	0.0489146	0.172246	Reversed
Monocytes	HALLMARK_IL2_STAT5_SIGNALING	IL-2 / STAT5	-1.54247	1.30451	0.0329233	0.170205	Reversed
Monocytes	HALLMARK_IL6_JAK_STAT3_SIGNALING	IL-6 / JAK / STAT3	-1.41224	1.81878	0.0704454	0.0053585	Reversed
Monocytes	HALLMARK_INFLAMMATORY_RESPONSE	Inflammatory response	-1.10654	1.54245	0.439604	0.034473	Meth in HIV only
Monocytes	HALLMARK_INTERFERON_ALPHA_RESPONSE	IFN-α response	-1.63047	1.7176	0.0206946	0.00455473	Reversed
Monocytes	HALLMARK_INTERFERON_GAMMA_RESPONSE	IFN-γ response	-1.87165	1.77125	0.000940666	0.00375095	Reversed
Monocytes	HALLMARK_P53_PATHWAY	p53 pathway	-1.29752	1.31772	0.173741	0.165149	Reversed
Monocytes	HALLMARK_PEROXISOME	Peroxisome	-1.21704	1.14669	0.242692	0.306078	HIV only (persists)
Monocytes	HALLMARK_TNFA_SIGNALING_VIA_NFKB	TNFα / NF-κB	1.09712	1.24346	0.422713	0.178722	Meth in HIV only
Monocytes	HALLMARK_XENOBIOTIC_METABOLISM	Xenobiotic metabolism	-1.53539	1.44381	0.0301013	0.0785403	Reversed
Monocytes	KEGG_ANTIGEN_PROCESSING_AND_PRESENTATION	Antigen presentation	-2.07681	1.84214	0.00175393	0.0142334	Reversed
Monocytes	KEGG_RIBOSOME	Ribosome	-1.84711	1.02619	0.0157853	0.632314	HIV only (persists)
Monocytes	KEGG_SPLICEOSOME	Spliceosome	1.30954	-1.20028	0.203857	0.34594	HIV only (persists)

### Sheet: Fig3D_additional
Cell type	Gene set	Label in figure	Collection	HIV vs Control NES	HIV vs Control nominal p	HIV vs Control FDR	Meth+HIV vs HIV NES	Meth+HIV vs HIV nominal p	Meth+HIV vs HIV FDR
B cells	GOBP_REGULATION_OF_NUCLEAR_TRANSCRIBED_MRNA_CATABOLIC_PROCESS_DEADENYLATION_DEPENDENT_DECAY	Regulation of nuclear transcribed mRNA cat…	GO_BP	2.00731	0	0.0118164	-2.14169	0	0.00372844
B cells	KEGG_MEDICUS_REFERENCE_ITGA_B_TALIN_VINCULIN_SIGNALING_PATHWAY	Itga b talin vinculin signaling pathway	KEGG_MEDICUS	-1.96782	0	0.00965947	1.09471	0.336032	0.856492
B cells	GOBP_ALTERNATIVE_MRNA_SPLICING_VIA_SPLICEOSOME	Alternative mRNA splicing via spliceosome	GO_BP	2.0235	0	0.0102257	-1.8958	0	0.0829456
B cells	GOBP_MIRNA_PROCESSING	Mirna processing	GO_BP	2.03229	0	0.0106045	-1.5767	0.01417	0.385317
B cells	REACTOME_SIGNALING_BY_NOTCH2	Signaling by notch2	REACTOME	1.85363	0	0.0153812	-1.31775	0.118503	0.606492
NK cells	REACTOME_M_DECAY_DEGRADATION_OF_MATERNAL_MRNAS_BY_MATERNALLY_STORED_FACTORS	M decay degradation of maternal mRNAs by m…	REACTOME	2.0521	0	0.000237111	-1.84806	0.00204499	0.0321868
NK cells	REACTOME_GENE_AND_PROTEIN_EXPRESSION_BY_JAK_STAT_SIGNALING_AFTER_INTERLEUKIN_12_STIMULATION	Gene and protein expression by JAK STAT si…	REACTOME	2.03668	0	0.00028102	-1.45771	0.0395257	0.316429
NK cells	GOBP_REGULATION_OF_TRANSLATIONAL_INITIATION	Regulation of translational initiation	GO_BP	2.14233	0	0.000577347	-1.75666	0	0.294058
NK cells	REACTOME_PLATELET_AGGREGATION_PLUG_FORMATION	Platelet aggregation plug formation	REACTOME	-0.79867	0.751064	0.961673	-2.02083	0	0.00436589
NK cells	REACTOME_SIGNALING_BY_BRAF_AND_RAF1_FUSIONS	Signaling by BRAF and RAF1 fusions	REACTOME	1.48684	0.00922509	0.241245	-1.95027	0	0.00944394
Monocytes	REACTOME_ANTIMICROBIAL_PEPTIDES	Antimicrobial peptides	REACTOME	-2.09504	0	0.000693833	1.61224	0.0175781	0.240659
Monocytes	REACTOME_CO_STIMULATION_BY_CD28	Co stimulation by CD28	REACTOME	2.08423	0	0.00137067	-1.89583	0	0.228285
Monocytes	REACTOME_NR1H2_AND_NR1H3_MEDIATED_SIGNALING	Nr1h2 and nr1h3 mediated signaling	REACTOME	2.05207	0	0.00479736	-1.73214	0.00217865	0.145823
Monocytes	REACTOME_ROS_AND_RNS_PRODUCTION_IN_PHAGOCYTES	Ros and rns production in phagocytes	REACTOME	-1.95154	0.00181818	0.00652203	1.70534	0.00184843	0.179376
Monocytes	GOBP_REGULATION_OF_ANTIGEN_PROCESSING_AND_PRESENTATION	Regulation of antigen processing and prese…	GO_BP	-1.83978	0.00181159	0.0716722	2.06316	0	0.00671649

### Sheet: Fig3E_genes
Gene	Cell type	Contrast	log2 fold change	p	adjusted p	Fraction expressing (group 1)	Fraction expressing (group 2)
TNF	B cells	HIV vs Control	0.0083727	0.996853	1	1	1
TNF	B cells	Meth+HIV vs HIV	0.111587	0.0688554	1	1	1
TNF	NK cells	HIV vs Control	0.028493	0.299773	1	1	0.75
TNF	NK cells	Meth+HIV vs HIV	-0.0187401	0.476681	1	1	1
TNF	Monocytes	HIV vs Control	0.0130638	0.836849	1	1	1
TNF	Monocytes	Meth+HIV vs HIV	0.193952	0.265642	1	1	1
STAT1	B cells	HIV vs Control	0.0843969	0.318928	1	1	1
STAT1	B cells	Meth+HIV vs HIV	0.00306973	0.937066	1	1	1
STAT1	NK cells	HIV vs Control	0.0975142	0.149915	1	1	1
STAT1	NK cells	Meth+HIV vs HIV	-0.151621	0.28925	1	1	1
STAT1	Monocytes	HIV vs Control	-0.467981	0.0239905	1	1	1
STAT1	Monocytes	Meth+HIV vs HIV	0.593166	0.0431893	1	1	1
STAT2	B cells	HIV vs Control	-0.0772117	0.690793	1	1	1
STAT2	B cells	Meth+HIV vs HIV	0.0218937	0.995785	1	1	1
STAT2	NK cells	HIV vs Control	-0.0228973	0.886466	1	1	1
STAT2	NK cells	Meth+HIV vs HIV	0.0232613	0.921324	1	1	1
STAT2	Monocytes	HIV vs Control	-0.40934	0.0624333	1	1	1
STAT2	Monocytes	Meth+HIV vs HIV	0.227751	0.301645	1	1	1
IRF1	B cells	HIV vs Control	0.117708	0.14825	1	1	1
IRF1	B cells	Meth+HIV vs HIV	0.0325853	0.930342	1	1	1
IRF1	NK cells	HIV vs Control	0.203534	0.0185182	1	1	1
IRF1	NK cells	Meth+HIV vs HIV	-0.136035	0.133917	1	1	1
IRF1	Monocytes	HIV vs Control	-0.113948	0.717448	1	1	1
IRF1	Monocytes	Meth+HIV vs HIV	0.367451	0.0396476	1	1	1
GBP2	B cells	HIV vs Control	0.0928027	0.402923	1	1	1
GBP2	B cells	Meth+HIV vs HIV	0.0130306	0.862865	1	1	1
GBP2	NK cells	HIV vs Control	-0.00910028	0.707662	1	1	1
GBP2	NK cells	Meth+HIV vs HIV	-0.0947161	0.0708741	1	1	1
GBP2	Monocytes	HIV vs Control	-0.466853	0.0551472	1	1	1
GBP2	Monocytes	Meth+HIV vs HIV	0.544972	0.011238	1	1	1
HLA-DRA	B cells	HIV vs Control	0.0819959	0.27643	1	1	1
HLA-DRA	B cells	Meth+HIV vs HIV	-0.0555255	0.530928	1	1	1
HLA-DRA	NK cells	HIV vs Control	0.0161494	0.657068	1	1	0.75
HLA-DRA	NK cells	Meth+HIV vs HIV	-0.0110622	0.667812	1	1	1
HLA-DRA	Monocytes	HIV vs Control	-0.385857	0.0593369	1	1	1
HLA-DRA	Monocytes	Meth+HIV vs HIV	0.108611	0.586752	1	1	1
CD74	B cells	HIV vs Control	0.0664184	0.0473812	1	1	1
CD74	B cells	Meth+HIV vs HIV	-0.0451404	0.343971	1	1	1
CD74	NK cells	HIV vs Control	-0.0822024	0.423629	1	1	1
CD74	NK cells	Meth+HIV vs HIV	0.0773647	0.453162	1	1	1
CD74	Monocytes	HIV vs Control	-0.47591	0.00208846	1	1	1
CD74	Monocytes	Meth+HIV vs HIV	0.220528	0.132946	1	1	1
GZMB	B cells	HIV vs Control	-0.00622724	0.70432	1	0.5	0.5
GZMB	B cells	Meth+HIV vs HIV	0.107474	0.029541	1	0.75	0.5
GZMB	NK cells	HIV vs Control	-0.0208064	0.428159	1	0.75	0.75
GZMB	NK cells	Meth+HIV vs HIV	0.0138428	0.641226	1	1	0.75
GZMB	Monocytes	HIV vs Control	-0.0111128	0.91065	1	0.5	0.5
GZMB	Monocytes	Meth+HIV vs HIV	-0.0394029	0.644484	1	0	0.5
NKG7	B cells	HIV vs Control	0.0726384	0.204053	1	1	1
NKG7	B cells	Meth+HIV vs HIV	-0.00170965	0.757844	1	1	1
NKG7	NK cells	HIV vs Control	-0.0679147	0.0432912	1	0.75	1
NKG7	NK cells	Meth+HIV vs HIV	0.0762813	0.0288383	1	1	0.75
NKG7	Monocytes	HIV vs Control	0.0108902	0.859476	1	0.5	0.5
NKG7	Monocytes	Meth+HIV vs HIV	-0.0315404	0.664611	1	0.75	0.5
KLRK1	B cells	HIV vs Control	-0.185683	0.240117	1	1	1
KLRK1	B cells	Meth+HIV vs HIV	0.182013	0.251094	1	1	1
KLRK1	NK cells	HIV vs Control	0.246736	0.00817443	1	1	1
KLRK1	NK cells	Meth+HIV vs HIV	-0.0847844	0.597043	1	1	1
KLRK1	Monocytes	HIV vs Control	0.104589	0.632689	1	1	0.75
KLRK1	Monocytes	Meth+HIV vs HIV	-0.210523	0.136695	1	0.5	1
CD69	B cells	HIV vs Control	0.405455	0.0418477	1	1	1
CD69	B cells	Meth+HIV vs HIV	-0.152753	0.509871	1	1	1
CD69	NK cells	HIV vs Control	-0.00809797	0.778239	1	1	1
CD69	NK cells	Meth+HIV vs HIV	0.0397501	0.91787	1	1	1
CD69	Monocytes	HIV vs Control	-0.111071	0.201083	1	1	1
CD69	Monocytes	Meth+HIV vs HIV	0.137964	0.103223	1	0.75	1
MKI67	B cells	HIV vs Control	-0.461208	0.0647233	1	1	1
MKI67	B cells	Meth+HIV vs HIV	0.136213	0.582243	1	0.75	1
MKI67	NK cells	HIV vs Control	-0.0277556	0.31391	1	0.75	0.75
MKI67	NK cells	Meth+HIV vs HIV	0.031696	0.252198	1	1	0.75
MKI67	Monocytes	HIV vs Control	-0.124577	0.299882	1	0.25	0.75
MKI67	Monocytes	Meth+HIV vs HIV	0.0107684	0.956421	1	0.25	0.25

### Sheet: Fig4A_cytokines
Cell type	Cytokine	CytoSig signature	Receptor genes	Receptor detected (each chain in ≥ 75% of pseudobulk samples)	Plotted in Fig. 5A	HIV vs Control response (t)	HIV vs Control p	HIV vs Control FDR	Meth+HIV vs HIV response (t)	Meth+HIV vs HIV p	Meth+HIV vs HIV FDR	Meth+HIV vs Control response (t)	Meth+HIV vs Control p	Meth+HIV vs Control FDR	x coordinate (HIV t)	y coordinate (Meth in HIV t)	Quadrant	Significance (FDR < 0.05)	Labeled in figure
CD4 T	M-CSF	MCSF	CSF1R	Yes	Yes	-11.6717	2.26166e-31	3.24171e-30	5.89904	3.71703e-09	3.9958e-08	-8.48173	2.37425e-17	5.10464e-16	-11.6717	5.89904	Meth opposes HIV	Both contrasts	Yes
CD4 T	Type III IFN	IFNL	IFNLR1/IL10RB	Yes	Yes	-8.11211	5.26695e-16	4.52957e-15	6.9359	4.16351e-12	5.9677e-11	-3.65258	0.000260299	0.000799491	-8.11211	6.9359	Meth opposes HIV	Both contrasts	Yes
CD4 T	IL-4	IL4	IL4R/IL2RG, IL4R/IL13RA1	Yes	Yes	-8.07206	7.31024e-16	5.239e-15	4.50474	6.68409e-06	4.10594e-05	-4.99667	5.88311e-07	2.81082e-06	-8.07206	4.50474	Meth opposes HIV	Both contrasts	Yes
CD4 T	IL-10	IL10	IL10RA/IL10RB	Yes	Yes	-5.13537	2.84295e-07	9.4036e-07	2.4495	0.0143144	0.0384698	-3.84902	0.000118968	0.000393508	-5.13537	2.4495	Meth opposes HIV	Both contrasts	No
CD4 T	IL-13	IL13	IL4R/IL13RA1	Yes	Yes	-3.1104	0.00187102	0.00383114	3.75295	0.000175275	0.000685166	0.0762104	0.939252	0.939252	-3.1104	3.75295	Meth opposes HIV	Both contrasts	No
CD4 T	IL-2	IL2	IL2RB/IL2RG	Yes	Yes	-3.00652	0.00264593	0.00494675	3.35329	0.000800106	0.00286705	0.57542	0.565014	0.639358	-3.00652	3.35329	Meth opposes HIV	Both contrasts	Yes
CD4 T	TGF-β1	TGFB1	TGFBR1/TGFBR2	Yes	Yes	-1.70818	0.0876183	0.117737	-0.762244	0.445924	0.49166	-2.39537	0.0166128	0.027475	-1.70818	-0.762244	Meth adds to HIV	Neither contrast	No
CD4 T	Type I IFN	IFN1	IFNAR1/IFNAR2	Yes	Yes	-0.645449	0.518644	0.565857	1.59372	0.111015	0.164608	0.39427	0.693386	0.72721	-0.645449	1.59372	Meth opposes HIV	Neither contrast	No
CD4 T	OSM	OSM	OSMR/IL6ST, LIFR/IL6ST	Yes	Yes	0.420268	0.674294	0.690349	1.75586	0.0791286	0.141772	1.49493	0.134948	0.161188	0.420268	1.75586	Meth adds to HIV	Neither contrast	No
CD4 T	IFN-γ	IFNG	IFNGR1/IFNGR2	Yes	Yes	0.548817	0.583137	0.611583	2.02406	0.0429772	0.0880009	1.76076	0.0782949	0.100742	0.548817	2.02406	Meth adds to HIV	Neither contrast	No
CD4 T	IL-27	IL27	IL27RA/IL6ST	Yes	Yes	1.22539	0.220443	0.27083	1.53516	0.124762	0.178825	2.3247	0.0200984	0.0313038	1.22539	1.53516	Meth adds to HIV	Neither contrast	No
CD4 T	LT-α	LTA	TNFRSF1A, TNFRSF1B, LTBR	Yes	Yes	2.30097	0.0214036	0.0328698	-0.996006	0.319259	0.381338	2.26403	0.023583	0.0347809	2.30097	-0.996006	Meth opposes HIV	One contrast	No
CD4 T	IL-15	IL15	IL2RB/IL2RG	Yes	Yes	2.66851	0.00762512	0.0126108	-0.24137	0.809271	0.869966	3.26208	0.00110786	0.00314369	2.66851	-0.24137	Meth opposes HIV	One contrast	No
CD4 T	IL-6	IL6	IL6R/IL6ST	Yes	Yes	3.94183	8.11462e-05	0.000183647	-1.68436	0.0921273	0.152364	2.16798	0.030172	0.0405436	3.94183	-1.68436	Meth opposes HIV	One contrast	No
CD4 T	CD40L	CD40L	CD40	Yes	Yes	4.31799	1.58232e-05	4.26227e-05	-1.60123	0.109343	0.164608	2.62099	0.00877417	0.0171495	4.31799	-1.60123	Meth opposes HIV	One contrast	No
CD4 T	TNF	TNFA	TNFRSF1A, TNFRSF1B	Yes	Yes	4.76224	1.92834e-06	5.92276e-06	0.0966562	0.923	0.944977	4.20509	2.62141e-05	0.000102473	4.76224	0.0966562	Meth adds to HIV	One contrast	No
CD4 T	IL-1β	IL1B	IL1R1/IL1RAP	Yes	Yes	5.94005	2.89781e-09	1.12967e-08	-0.894156	0.37125	0.431452	4.87373	1.10368e-06	4.74584e-06	5.94005	-0.894156	Meth opposes HIV	One contrast	No
CD4 T	IL-12	IL12	IL12RB1/IL12RB2	Yes	Yes	7.22637	5.14383e-13	2.76481e-12	-2.59007	0.00960278	0.027528	5.96989	2.41507e-09	1.7308e-08	7.22637	-2.59007	Meth opposes HIV	Both contrasts	Yes
CD4 T	TRAIL	TRAIL	TNFRSF10A, TNFRSF10B	Yes	Yes	10.8544	2.27714e-27	2.44793e-26	-5.20853	1.9229e-07	1.6537e-06	6.1285	9.04048e-10	7.77481e-09	10.8544	-5.20853	Meth opposes HIV	Both contrasts	Yes
CD4 T	G-CSF	GCSF	CSF3R	No	No	-4.30407	1.68508e-05	4.26227e-05	2.24595	0.0247185	0.0590497	-2.43185	0.0150308	0.0258529
CD4 T	IL-22	IL22	IL22RA1/IL10RB	No	No	-2.82336	0.00475713	0.00818226	3.86547	0.000111234	0.000531454	0.3278	0.743067	0.760759
CD4 T	GM-CSF	GMCSF	CSF2RA/CSF2RB	No	No	0.925118	0.354916	0.401616	1.00253	0.316098	0.381338	3.153	0.00161845	0.00394648
CD4 T	IL-17A	IL17A	IL17RA/IL17RC	No	No	2.31749	0.0204871	0.0326276	-0.027069	0.978405	0.978405	3.08788	0.0020187	0.00441559
CD4 T	IL-36	IL36	IL1RL2/IL1RAP	No	No	6.75511	1.46757e-11	6.31057e-11	-4.81769	1.46325e-06	1.04866e-05	3.147	0.00165202	0.00394648
CD8 T	Type III IFN	IFNL	IFNLR1/IL10RB	Yes	Yes	-7.89546	3.04843e-15	4.36942e-14	4.85954	1.18585e-06	7.28453e-06	-3.0742	0.00211363	0.0151477	-7.89546	4.85954	Meth opposes HIV	Both contrasts	Yes
CD8 T	M-CSF	MCSF	CSF1R	Yes	Yes	-7.32019	2.57469e-13	2.76779e-12	4.66724	3.07328e-06	1.46835e-05	-3.66883	0.000244316	0.00525279	-7.32019	4.66724	Meth opposes HIV	Both contrasts	Yes
CD8 T	IL-2	IL2	IL2RB/IL2RG	Yes	Yes	-6.76576	1.36461e-11	9.77969e-11	7.2	6.24345e-13	8.94894e-12	-0.403202	0.686804	0.838128	-6.76576	7.2	Meth opposes HIV	Both contrasts	Yes
CD8 T	IL-10	IL10	IL10RA/IL10RB	Yes	Yes	-5.90009	3.69452e-09	1.98581e-08	4.51193	6.46227e-06	2.13752e-05	-2.75863	0.00580982	0.0249822	-5.90009	4.51193	Meth opposes HIV	Both contrasts	Yes
CD8 T	OSM	OSM	OSMR/IL6ST, LIFR/IL6ST	Yes	Yes	-4.64128	3.48567e-06	1.15295e-05	4.08643	4.39845e-05	0.000126089	-1.11197	0.266165	0.477024	-4.64128	4.08643	Meth opposes HIV	Both contrasts	No
CD8 T	IL-4	IL4	IL4R/IL2RG, IL4R/IL13RA1	Yes	Yes	-4.60217	4.20803e-06	1.29247e-05	1.77901	0.0752544	0.129438	-2.88072	0.00397209	0.0196105	-4.60217	1.77901	Meth opposes HIV	One contrast	No
CD8 T	IL-13	IL13	IL4R/IL13RA1	Yes	Yes	-4.58404	4.5898e-06	1.31574e-05	4.74146	2.13708e-06	1.14868e-05	-0.368046	0.712843	0.838128	-4.58404	4.74146	Meth opposes HIV	Both contrasts	No
CD8 T	IFN-γ	IFNG	IFNGR1/IFNGR2	Yes	Yes	-4.33316	1.47737e-05	3.97043e-05	3.2416	0.00119065	0.00301164	-1.48152	0.138485	0.313414	-4.33316	3.2416	Meth opposes HIV	Both contrasts	Yes
CD8 T	IL-27	IL27	IL27RA/IL6ST	Yes	Yes	-2.78714	0.00532284	0.0114441	2.23515	0.025419	0.0528349	-0.761229	0.44653	0.738491	-2.78714	2.23515	Meth opposes HIV	One contrast	No
CD8 T	Type I IFN	IFN1	IFNAR1/IFNAR2	Yes	Yes	-2.45701	0.0140186	0.0273999	1.92466	0.0542864	0.0972631	-0.571355	0.567765	0.813797	-2.45701	1.92466	Meth opposes HIV	One contrast	No
CD8 T	IL-15	IL15	IL2RB/IL2RG	Yes	Yes	-1.70678	0.0878792	0.134957	3.57861	0.000346274	0.000930612	1.3826	0.166803	0.338677	-1.70678	3.57861	Meth opposes HIV	One contrast	No
CD8 T	TNF	TNFA	TNFRSF1A, TNFRSF1B	Yes	Yes	-1.23749	0.215919	0.299501	0.997222	0.31867	0.415236	-1.3618	0.173277	0.338677	-1.23749	0.997222	Meth opposes HIV	Neither contrast	No
CD8 T	LT-α	LTA	TNFRSF1A, TNFRSF1B, LTBR	Yes	Yes	-0.987	0.323655	0.421732	2.0573	0.0396707	0.0741669	0.680457	0.496223	0.769783	-0.987	2.0573	Meth opposes HIV	Neither contrast	No
CD8 T	TGF-β1	TGFB1	TGFBR1/TGFBR2	Yes	Yes	-0.947909	0.343188	0.434032	0.882022	0.377776	0.464125	-0.67253	0.501254	0.769783	-0.947909	0.882022	Meth opposes HIV	Neither contrast	No
CD8 T	CD40L	CD40L	CD40	Yes	Yes	0.838884	0.401545	0.493326	-0.933888	0.350374	0.44312	-0.387018	0.698747	0.838128	0.838884	-0.933888	Meth opposes HIV	Neither contrast	No
CD8 T	IL-12	IL12	IL12RB1/IL12RB2	Yes	Yes	1.96582	0.0493344	0.0815915	-0.0836225	0.933357	0.933357	2.04761	0.0406122	0.116422	1.96582	-0.0836225	Meth opposes HIV	Neither contrast	No
CD8 T	IL-6	IL6	IL6R/IL6ST	Yes	Yes	2.03837	0.0415267	0.074402	-1.63296	0.102494	0.164481	0.515532	0.606187	0.838128	2.03837	-1.63296	Meth opposes HIV	Neither contrast	No
CD8 T	TRAIL	TRAIL	TNFRSF10A, TNFRSF10B	Yes	Yes	6.88959	5.77016e-12	4.96234e-11	-7.24016	4.65076e-13	8.94894e-12	-1.11178	0.266246	0.477024	6.88959	-7.24016	Meth opposes HIV	Both contrasts	Yes
CD8 T	G-CSF	GCSF	CSF3R	No	No	-5.65145	1.61377e-08	7.71022e-08	4.60687	4.11401e-06	1.68196e-05	-2.34446	0.0190647	0.0683152
CD8 T	IL-22	IL22	IL22RA1/IL10RB	No	No	-4.89943	9.69059e-07	3.47246e-06	6.93051	4.32625e-12	4.65072e-11	2.16894	0.0300995	0.0995598
CD8 T	IL-17A	IL17A	IL17RA/IL17RC	No	No	-1.96706	0.0491907	0.0815915	2.31753	0.0204853	0.0463615	-0.157039	0.875216	0.91481
CD8 T	GM-CSF	GMCSF	CSF2RA/CSF2RB	No	No	-1.5672	0.117084	0.173607	4.58194	4.63591e-06	1.68196e-05	3.21222	0.00131928	0.0130416
CD8 T	IL-1β	IL1B	IL1R1/IL1RAP	No	No	0.498106	0.618415	0.681842	0.24815	0.804021	0.843241	-0.3183	0.750261	0.848979
CD8 T	IL-36	IL36	IL1RL2/IL1RAP	No	No	2.23922	0.0251532	0.0470256	0.796531	0.425733	0.5049	2.48944	0.0128026	0.0500467
γδ T	Type III IFN	IFNL	IFNLR1/IL10RB	Yes	Yes	-4.72362	2.33553e-06	1.67379e-05	1.87979	0.0601534	0.210825	-3.50821	0.000452308	0.00324154	-4.72362	1.87979	Meth opposes HIV	One contrast	No
γδ T	IL-4	IL4	IL4R/IL2RG, IL4R/IL13RA1	Yes	Yes	-4.09965	4.15715e-05	0.000178757	1.7386	0.0821239	0.210825	-2.84304	0.00447387	0.0174888	-4.09965	1.7386	Meth opposes HIV	One contrast	No
γδ T	IL-2	IL2	IL2RB/IL2RG	Yes	Yes	-1.98103	0.0476042	0.0852908	2.78841	0.00530272	0.0456034	0.643993	0.519589	0.638959	-1.98103	2.78841	Meth opposes HIV	One contrast	Yes
γδ T	OSM	OSM	OSMR/IL6ST, LIFR/IL6ST	Yes	Yes	-1.90637	0.0566195	0.09364	1.78136	0.0748721	0.210825	0.159162	0.873543	0.894342	-1.90637	1.78136	Meth opposes HIV	Neither contrast	No
γδ T	IL-10	IL10	IL10RA/IL10RB	Yes	Yes	-1.78767	0.0738476	0.117609	0.47264	0.636476	0.760236	-2.02545	0.0428371	0.0837271	-1.78767	0.47264	Meth opposes HIV	Neither contrast	No
γδ T	TGF-β1	TGFB1	TGFBR1/TGFBR2	Yes	Yes	-0.777289	0.436999	0.507864	1.54796	0.121651	0.249095	-0.226581	0.820752	0.882308	-0.777289	1.54796	Meth opposes HIV	Neither contrast	No
γδ T	Type I IFN	IFN1	IFNAR1/IFNAR2	Yes	Yes	0.501461	0.616053	0.662257	-1.08136	0.279551	0.429311	-0.620492	0.534943	0.638959	0.501461	-1.08136	Meth opposes HIV	Neither contrast	No
γδ T	IFN-γ	IFNG	IFNGR1/IFNGR2	Yes	Yes	1.38669	0.165554	0.245476	-0.752669	0.451659	0.583258	0.721398	0.470675	0.613303	1.38669	-0.752669	Meth opposes HIV	Neither contrast	No
γδ T	IL-27	IL27	IL27RA/IL6ST	Yes	Yes	1.9111	0.0560085	0.09364	-1.78411	0.0744241	0.210825	0.310391	0.756268	0.833834	1.9111	-1.78411	Meth opposes HIV	Neither contrast	No
γδ T	LT-α	LTA	TNFRSF1A, TNFRSF1B, LTBR	Yes	Yes	2.45446	0.0141197	0.0289118	-0.727612	0.466862	0.583258	2.20095	0.027753	0.0662987	2.45446	-0.727612	Meth opposes HIV	One contrast	No
γδ T	IL-15	IL15	IL2RB/IL2RG	Yes	Yes	2.65367	0.00796954	0.0180363	1.78219	0.0747368	0.210825	4.34165	1.42236e-05	0.000203872	2.65367	1.78219	Meth adds to HIV	One contrast	Yes
γδ T	CD40L	CD40L	CD40	Yes	Yes	3.32742	0.000878406	0.00209841	-0.907515	0.364148	0.489324	1.75833	0.0787101	0.147154	3.32742	-0.907515	Meth opposes HIV	One contrast	No
γδ T	TNF	TNFA	TNFRSF1A, TNFRSF1B	Yes	Yes	3.58967	0.000332039	0.00101984	-0.370573	0.710961	0.826251	2.54794	0.010845	0.0358718	3.58967	-0.370573	Meth opposes HIV	One contrast	Yes
γδ T	IL-6	IL6	IL6R/IL6ST	Yes	Yes	4.14996	3.34164e-05	0.000159656	-2.23821	0.0252201	0.162978	2.50078	0.0124013	0.0380898	4.14996	-2.23821	Meth opposes HIV	One contrast	Yes
γδ T	IL-12	IL12	IL12RB1/IL12RB2	Yes	Yes	4.57515	4.79287e-06	2.94419e-05	-2.21854	0.0265313	0.162978	2.91656	0.00354383	0.0152385	4.57515	-2.21854	Meth opposes HIV	One contrast	Yes
γδ T	TRAIL	TRAIL	TNFRSF10A, TNFRSF10B	Yes	Yes	6.81219	9.93788e-12	1.42443e-10	-3.28524	0.00102105	0.0115852	3.73061	0.000191644	0.00164814	6.81219	-3.28524	Meth opposes HIV	Both contrasts	Yes
γδ T	M-CSF	MCSF	CSF1R	No	No	-6.62798	3.50652e-11	3.76951e-10	1.83284	0.0668438	0.210825	-5.4431	5.30878e-08	1.14139e-06
γδ T	IL-22	IL22	IL22RA1/IL10RB	No	No	-3.39474	0.000688521	0.0018504	4.62484	3.77678e-06	8.12007e-05	0.810583	0.417616	0.561172
γδ T	IL-13	IL13	IL4R/IL13RA1	No	No	-2.33408	0.0196032	0.0383154	0.23726	0.812458	0.892876	-2.06517	0.038922	0.0796974
γδ T	G-CSF	GCSF	CSF3R	No	No	-1.15343	0.248752	0.345043	0.266406	0.78993	0.892876	-1.20424	0.228514	0.338831
γδ T	GM-CSF	GMCSF	CSF2RA/CSF2RB	No	No	1.12382	0.261104	0.350858	0.175974	0.860317	0.892876	1.12644	0.259994	0.372659
γδ T	IL-17A	IL17A	IL17RA/IL17RC	No	No	1.5136	0.130145	0.199866	0.999611	0.317513	0.470795	2.09683	0.0360237	0.077451
γδ T	IL-36	IL36	IL1RL2/IL1RAP	No	No	4.38638	1.15955e-05	6.2326e-05	-1.80661	0.0708404	0.210825	2.43445	0.0149245	0.0427837
γδ T	IL-1β	IL1B	IL1R1/IL1RAP	No	No	4.89562	9.89068e-07	8.50598e-06	-2.14877	0.031667	0.17021	2.35576	0.0184964	0.0497092

### Sheet: Fig4B_PROGENy
Cell type	Pathway	HIV vs Control activity (t)	HIV vs Control p	HIV vs Control FDR	Meth+HIV vs HIV activity (t)	Meth+HIV vs HIV p	Meth+HIV vs HIV FDR	Meth+HIV vs Control activity (t)	Meth+HIV vs Control p	Meth+HIV vs Control FDR	Targets measured (n)
CD4 T	TNFα	1.28259	0.199649	0.349387	0.324442	0.745607	0.802962	1.21649	0.223815	0.348156	360
CD4 T	NF-κB	0.507497	0.611812	0.71378	1.13624	0.255869	0.511738	1.3325	0.18271	0.327067	394
CD4 T	JAK-STAT	-3.63374	0.000280065	0.00196046	3.30633	0.000946977	0.0132577	-1.65484	0.0979735	0.274326	408
CD4 T	TGF-β	0.973921	0.330108	0.462151	-0.965083	0.334515	0.527436	-0.202215	0.839751	0.904347	314
CD4 T	Hypoxia	-0.084271	0.932842	0.933656	0.0477088	0.961949	0.961949	-1.31987	0.186895	0.327067	451
CD4 T	p53	-4.9189	8.77425e-07	1.22839e-05	2.52509	0.0115747	0.0540155	-3.36	0.00078091	0.00546637	376
CD4 T	TRAIL	-1.4071	0.159414	0.318827	0.351259	0.725398	0.802962	-1.72255	0.084985	0.274326	202
CD4 T	MAPK	3.45762	0.000546129	0.00204344	-0.73652	0.461423	0.645992	3.53402	0.000410232	0.00546637	450
CD4 T	PI3K	-0.0832474	0.933656	0.933656	-0.598123	0.549765	0.6997	0.233421	0.815437	0.904347	361
CD4 T	EGFR	-2.17523	0.0296247	0.082949	2.66563	0.00769085	0.053836	0.0975476	0.922293	0.922293	396
CD4 T	VEGF	-1.51795	0.129042	0.301098	0.956036	0.339066	0.527436	-0.582496	0.560239	0.722623	323
CD4 T	WNT	1.10966	0.267159	0.415581	-1.27205	0.203371	0.474532	0.571341	0.567775	0.722623	357
CD4 T	Estrogen	0.623445	0.532999	0.678363	1.80165	0.071616	0.200525	1.96307	0.0496523	0.231711	394
CD4 T	Androgen	3.43958	0.000583839	0.00204344	-1.88288	0.0597311	0.200525	1.54941	0.121299	0.283031	402
CD8 T	TNFα	-1.72195	0.0850952	0.198555	0.429979	0.667216	0.778419	-1.60491	0.108529	0.432206	359
CD8 T	NF-κB	-2.23416	0.0254844	0.0713563	1.04501	0.296033	0.460495	-1.54251	0.122966	0.432206	391
CD8 T	JAK-STAT	-6.35137	2.18231e-10	3.05523e-09	5.12924	2.93741e-07	4.11237e-06	-2.22684	0.0259696	0.363575	411
CD8 T	TGF-β	-0.532951	0.594074	0.594074	0.470223	0.638201	0.778419	0.0822403	0.934456	0.945337	312
CD8 T	Hypoxia	1.13526	0.256282	0.39464	-1.88183	0.0598738	0.167647	-1.14309	0.253017	0.538304	450
CD8 T	p53	-3.50067	0.000465148	0.00217069	3.16118	0.00157378	0.00734429	-0.933603	0.35052	0.61341	368
CD8 T	TRAIL	-1.03866	0.298978	0.39464	0.209565	0.834009	0.834009	-1.11564	0.264589	0.538304	201
CD8 T	MAPK	1.59383	0.11099	0.22198	-0.605647	0.544756	0.762659	1.54037	0.123487	0.432206	446
CD8 T	PI3K	1.0909	0.275332	0.39464	-0.271676	0.785874	0.834009	1.10505	0.269152	0.538304	355
CD8 T	EGFR	-4.63293	3.62905e-06	2.54033e-05	3.8766	0.000106277	0.000743942	-0.576974	0.563964	0.852954	389
CD8 T	VEGF	-0.956487	0.338838	0.395311	1.16954	0.242202	0.460495	0.456939	0.64772	0.852954	321
CD8 T	WNT	1.01509	0.310074	0.39464	-1.10674	0.268422	0.460495	0.362674	0.716852	0.852954	348
CD8 T	Estrogen	0.595518	0.551504	0.593928	-1.06612	0.286385	0.460495	-0.068564	0.945337	0.945337	390
CD8 T	Androgen	2.87976	0.00398423	0.0139448	-2.73211	0.00629869	0.0220454	0.343663	0.731104	0.852954	404
γδ T	TNFα	2.35232	0.0186683	0.0653389	-1.80864	0.0705241	0.344649	0.479993	0.631239	0.78526	333
γδ T	NF-κB	1.95344	0.0507835	0.142194	-1.69853	0.0894259	0.344649	-0.149923	0.880827	0.880827	366
γδ T	JAK-STAT	-1.43516	0.15126	0.352941	0.407969	0.683301	0.925862	-0.889853	0.373557	0.581089	397
γδ T	TGF-β	-1.29908	0.193934	0.387868	-0.276992	0.781789	0.925862	-2.07862	0.0376676	0.131836	265
γδ T	Hypoxia	0.200701	0.840935	0.901774	-0.377508	0.705801	0.925862	-0.615325	0.538349	0.753688	440
γδ T	p53	-3.63764	0.000275971	0.00386359	1.29394	0.195704	0.547971	-2.88368	0.0039355	0.0275485	347
γδ T	TRAIL	0.123423	0.901774	0.901774	-0.00726642	0.994202	0.994202	0.421932	0.67308	0.78526	179
γδ T	MAPK	-0.543739	0.586628	0.746617	0.134127	0.893304	0.96202	-1.0973	0.272526	0.476921	429
γδ T	PI3K	2.81236	0.00492364	0.0344655	-1.0274	0.304245	0.629771	1.72625	0.0843202	0.196747	336
γδ T	EGFR	-2.64636	0.00814399	0.0380053	1.6524	0.0984713	0.344649	-1.37515	0.169102	0.338203	375
γδ T	VEGF	-0.410141	0.681708	0.795326	-0.420466	0.67415	0.925862	-2.11612	0.0343492	0.131836	292
γδ T	WNT	-1.05419	0.291809	0.510666	0.261648	0.793596	0.925862	0.243469	0.807645	0.869772	311
γδ T	Estrogen	-0.666115	0.505347	0.707486	-1.00505	0.314885	0.629771	-1.90806	0.0564001	0.15792	352
γδ T	Androgen	-0.864709	0.387211	0.602328	-1.77101	0.0765771	0.344649	-2.89595	0.003785	0.0275485	386

### Sheet: Fig4C_TF
Cell type	Transcription factor	HIV vs Control activity (t)	HIV vs Control p	HIV vs Control FDR	Meth+HIV vs HIV activity (t)	Meth+HIV vs HIV p	Meth+HIV vs HIV FDR	Meth+HIV vs Control activity (t)	Meth+HIV vs Control p	Meth+HIV vs Control FDR	Targets measured (n)
CD4 T	STAT1	-1.6529	0.0983683	0.261947	1.22419	0.220895	0.543129	-2.01294	0.0441349	0.223492	244
CD4 T	STAT2	-0.892993	0.371872	0.622981	2.28989	0.0220383	0.202583	0.12918	0.897217	0.965788	38
CD4 T	IRF1	-2.74747	0.00601121	0.0356164	2.98633	0.00282696	0.0745905	-0.27369	0.784326	0.949695	26
CD4 T	IRF9	-1.08321	0.27873	0.547161	1.71545	0.0862785	0.343676	-0.621023	0.534592	0.837058	12
CD4 T	STAT3	2.0413	0.0412348	0.141633	-0.578055	0.563234	0.840257	1.03003	0.303007	0.696967	54
CD4 T	STAT5A	0.0592358	0.952765	0.972798	0.527319	0.597978	0.845661	0.206229	0.836614	0.949695	19
CD4 T	RELA	-0.861991	0.388703	0.630977	0.541488	0.588177	0.845661	-0.202699	0.839373	0.949695	93
CD4 T	NFKB1	-1.40276	0.160704	0.369776	1.41439	0.157264	0.450563	-0.337996	0.73537	0.916325	105
CD4 T	REL	0.253342	0.800006	0.927264	-0.2129	0.831407	0.959934	0.248129	0.804038	0.949695	11
CD4 T	JUN	0.209147	0.834336	0.949342	0.0569695	0.95457	0.985834	0.493228	0.621857	0.869938	69
CD4 T	MYC	5.4672	4.62802e-08	2.7421e-06	-2.05977	0.0394342	0.231544	4.84865	1.2526e-06	9.93729e-05	336
CD4 T	E2F1	0.107347	0.914515	0.959027	0.238587	0.811429	0.955327	0.264697	0.791246	0.949695	281
CD4 T	E2F4	4.6981	2.64382e-06	8.22003e-05	-1.13035	0.258344	0.588041	4.61935	3.87398e-06	0.000218462	229
CD4 T	TBX21	-2.97349	0.00294793	0.0188827	1.43395	0.151603	0.447324	-3.06336	0.00219161	0.028978	74
CD4 T	EOMES	-0.0961768	0.923381	0.95983	-0.482981	0.629115	0.859191	-0.901536	0.367314	0.696967	20
CD4 T	TP53	1.05166	0.292971	0.559952	-0.406277	0.684544	0.893523	0.363986	0.715872	0.906264	204
CD4 T	HIF1A	0.148742	0.881759	0.95002	-0.605605	0.544784	0.829321	0.179027	0.857918	0.949695	107
CD4 T	FOXO1	-0.910333	0.362658	0.613929	-0.618484	0.536264	0.829321	-1.38938	0.164734	0.552207	30
CD4 T	ATF4	0.0727377	0.942016	0.968175	0.911186	0.362209	0.679321	0.461376	0.644534	0.869938	11
CD4 T	SPI1	-0.15704	0.875215	0.95002	0.127094	0.898867	0.985834	-0.0500453	0.960087	0.976465	78
CD8 T	STAT1	-2.50233	0.0123462	0.0585208	1.02923	0.303384	0.609361	-1.85265	0.0639478	0.212559	239
CD8 T	STAT2	-4.90723	9.31363e-07	3.15333e-05	3.3214	0.000897346	0.0110988	-2.49025	0.0127736	0.0717755	38
CD8 T	IRF1	-2.23513	0.0254206	0.0941358	0.456785	0.647831	0.839615	-3.00197	0.00268578	0.0352135	24
CD8 T	IRF9	-2.5419	0.011033	0.0556344	2.73536	0.00623695	0.0498539	-0.378222	0.70527	0.884694	11
CD8 T	STAT3	-0.606489	0.544197	0.786431	-1.43801	0.150448	0.401988	-2.70365	0.00686434	0.0506245	52
CD8 T	STAT5A	-0.564652	0.572317	0.8047	0.865858	0.386579	0.682809	-0.194669	0.845654	0.950863	19
CD8 T	RELA	-1.67398	0.0941509	0.247931	0.625252	0.531813	0.768141	-1.50817	0.131528	0.341106	91
CD8 T	NFKB1	-0.723725	0.469243	0.728923	-0.241539	0.80914	0.916626	-1.19062	0.233816	0.488323	102
CD8 T	REL	-1.17012	0.241969	0.512024	-0.616663	0.537465	0.768141	-2.22358	0.0261883	0.123609	11
CD8 T	JUN	0.0404878	0.967705	0.98856	0.141914	0.887149	0.943517	-0.233187	0.815619	0.948207	69
CD8 T	MYC	3.81129	0.000138679	0.00172984	-5.08012	3.80722e-07	2.98232e-05	-0.0461378	0.963201	0.984049	332
CD8 T	E2F1	1.27414	0.20263	0.461763	-0.259149	0.795523	0.916626	1.05003	0.293718	0.563557	278
CD8 T	E2F4	1.08721	0.27696	0.551592	-1.34085	0.179985	0.431597	0.643485	0.519917	0.812586	225
CD8 T	TBX21	-2.52415	0.011606	0.0562524	-0.337927	0.735422	0.890846	-3.99492	6.49558e-05	0.00255493	73
CD8 T	EOMES	0.434555	0.663891	0.846408	-2.18299	0.0290483	0.151696	-2.0379	0.0415731	0.163521	20
CD8 T	TP53	-1.53607	0.124537	0.304281	0.946685	0.343811	0.656876	-0.925298	0.354823	0.63438	201
CD8 T	HIF1A	-0.851816	0.394327	0.662805	-0.587307	0.557004	0.768141	-1.62006	0.105235	0.292007	105
CD8 T	FOXO1	0.217533	0.827795	0.925413	-2.74384	0.00607812	0.0498539	-2.01332	0.0440949	0.167845	32
CD8 T	ATF4
CD8 T	SPI1	-0.286215	0.774717	0.904472	0.617236	0.537086	0.768141	-0.535444	0.592349	0.859036	78
γδ T	STAT1	-2.06273	0.0391535	0.160885	-0.27576	0.782736	0.98057	-2.5427	0.0110087	0.145056	224
γδ T	STAT2	-1.12651	0.259965	0.510887	-0.0911127	0.927404	0.980989	-1.286	0.198459	0.467741	38
γδ T	IRF1	0.615538	0.538208	0.774745	-0.507415	0.61187	0.910744	0.332666	0.739391	0.96337	22
γδ T	IRF9	-1.23855	0.21553	0.463903	1.04483	0.296118	0.752817	-0.395638	0.692377	0.945686	11
γδ T	STAT3	0.0242917	0.98062	0.993812	-0.708945	0.478369	0.858803	-0.781377	0.434592	0.698133	46
γδ T	STAT5A	-0.84589	0.397626	0.655938	-0.791994	0.428375	0.821315	-1.71899	0.0856342	0.340607	16
γδ T	RELA	-0.561632	0.574375	0.796372	-1.10963	0.267176	0.747152	-1.83762	0.0661354	0.29937	81
γδ T	NFKB1	-0.830973	0.406001	0.663215	-0.564836	0.572193	0.900926	-1.8549	0.0636281	0.296931	91
γδ T	REL	2.33758	0.0194206	0.10705	-1.88546	0.0593856	0.45133	-0.308555	0.757664	0.975384	10
γδ T	JUN	-0.378361	0.705168	0.875648	-1.72122	0.0852299	0.466612	-1.62206	0.104809	0.378665	58
γδ T	MYC	2.05506	0.0398883	0.160978	-0.502743	0.615151	0.910744	2.30158	0.0213707	0.184769	315
γδ T	E2F1	0.853861	0.393194	0.653396	-0.502833	0.615088	0.910744	0.454909	0.649181	0.926219	253
γδ T	E2F4	1.92289	0.0545112	0.18666	0.552748	0.580443	0.900926	3.16002	0.00158038	0.0354006	207
γδ T	TBX21	-3.86533	0.000111355	0.00334039	0.857009	0.391452	0.804887	-3.81656	0.000135805	0.00760509	72
γδ T	EOMES	-0.710297	0.47753	0.714935	0.564511	0.572414	0.900926	-1.09174	0.274963	0.575624	19
γδ T	TP53	-0.689752	0.49036	0.719619	1.73017	0.083619	0.466612	0.950168	0.34204	0.617928	188
γδ T	HIF1A	-3.06049	0.00221322	0.0238185	0.981358	0.32643	0.773596	-2.13561	0.0327255	0.232754	95
γδ T	FOXO1	-0.115891	0.907741	0.971882	-1.24605	0.212765	0.722833	-1.28884	0.197471	0.467741	25
γδ T	ATF4
γδ T	SPI1	1.87142	0.0613047	0.200795	-2.24864	0.0245484	0.373136	-0.361751	0.717543	0.956724	73

### Sheet: Fig4D_network_nodes
Cell type	Contrast	Gene	Module	Hallmark pathway (node color)	Gene set	Pathway NES	log2 fold change	p	Direction	Degree
CD4 T	HIV vs Control	XBP1	1	Unfolded protein response	HALLMARK_UNFOLDED_PROTEIN_RESPONSE	1.81207	0.224557	4.65267e-05	Up	3
CD4 T	HIV vs Control	COPB1	1	Protein secretion	HALLMARK_PROTEIN_SECRETION	1.63066	0.17733	0.000798301	Up	2
CD4 T	HIV vs Control	SRPRB	1	Unfolded protein response	HALLMARK_UNFOLDED_PROTEIN_RESPONSE	1.81207	0.224788	0.00110363	Up	2
CD4 T	HIV vs Control	RPL18	1	MYC targets	HALLMARK_MYC_TARGETS_V1	2.44762	0.141196	0.00170361	Up	9
CD4 T	HIV vs Control	NAP1L1	1	MYC targets	HALLMARK_MYC_TARGETS_V1	2.44762	0.16357	0.00201936	Up	2
CD4 T	HIV vs Control	TNFAIP3	1	TNFα / NF-κB	HALLMARK_TNFA_SIGNALING_VIA_NFKB	1.65874	0.217887	0.00210206	Up	2
CD4 T	HIV vs Control	DDX18	1	MYC targets	HALLMARK_MYC_TARGETS_V1	2.44762	0.142706	0.00248377	Up	4
CD4 T	HIV vs Control	EIF1	1	TNFα / NF-κB	HALLMARK_TNFA_SIGNALING_VIA_NFKB	1.65874	0.23793	0.00266542	Up	6
CD4 T	HIV vs Control	ILF2	1	MYC targets	HALLMARK_MYC_TARGETS_V1	2.44762	0.12172	0.00278954	Up	1
CD4 T	HIV vs Control	AP3B1	1	Protein secretion	HALLMARK_PROTEIN_SECRETION	1.63066	0.107439	0.00304259	Up	1
CD4 T	HIV vs Control	MTREX	1	Unfolded protein response	HALLMARK_UNFOLDED_PROTEIN_RESPONSE	1.81207	0.11983	0.00326438	Up	3
CD4 T	HIV vs Control	ZFP36	1	TNFα / NF-κB	HALLMARK_TNFA_SIGNALING_VIA_NFKB	1.65874	0.209598	0.00359805	Up	6
CD4 T	HIV vs Control	TOP1	1	G2M checkpoint	HALLMARK_G2M_CHECKPOINT	1.95917	0.186215	0.00393114	Up	1
CD4 T	HIV vs Control	FANCC	1	G2M checkpoint	HALLMARK_G2M_CHECKPOINT	1.95917	0.166564	0.00408836	Up	1
CD4 T	HIV vs Control	NBN	1	E2F targets	HALLMARK_E2F_TARGETS	1.6923	0.112094	0.00414774	Up	1
CD4 T	HIV vs Control	RPS14	1	Unfolded protein response	HALLMARK_UNFOLDED_PROTEIN_RESPONSE	1.81207	0.108519	0.00441848	Up	9
CD4 T	HIV vs Control	NCL	1	G2M checkpoint	HALLMARK_G2M_CHECKPOINT	1.95917	0.181505	0.0044515	Up	7
CD4 T	HIV vs Control	CNOT4	1	Unfolded protein response	HALLMARK_UNFOLDED_PROTEIN_RESPONSE	1.81207	0.0586978	0.00482492	Up	2
CD4 T	HIV vs Control	RPL22	1	MYC targets	HALLMARK_MYC_TARGETS_V1	2.44762	0.14707	0.00483131	Up	6
CD4 T	HIV vs Control	RPS6	1	MYC targets	HALLMARK_MYC_TARGETS_V1	2.44762	0.119483	0.00516274	Up	11
CD4 T	HIV vs Control	RELB	1	TNFα / NF-κB	HALLMARK_TNFA_SIGNALING_VIA_NFKB	1.65874	0.153995	0.00523308	Up	2
CD4 T	HIV vs Control	HSP90B1	1	Unfolded protein response	HALLMARK_UNFOLDED_PROTEIN_RESPONSE	1.81207	0.087122	0.00621379	Up	6
CD4 T	HIV vs Control	PAIP1	1	Unfolded protein response	HALLMARK_UNFOLDED_PROTEIN_RESPONSE	1.81207	0.134051	0.00726674	Up	2
CD4 T	HIV vs Control	CCT2	1	MYC targets	HALLMARK_MYC_TARGETS_V1	2.44762	0.11979	0.00756849	Up	2
CD4 T	HIV vs Control	HNRNPD	1	MYC targets	HALLMARK_MYC_TARGETS_V1	2.44762	0.0822439	0.00822928	Up	5
CD4 T	HIV vs Control	ARF1	1	Protein secretion	HALLMARK_PROTEIN_SECRETION	1.63066	0.128725	0.00926926	Up	2
CD4 T	HIV vs Control	PNRC1	1	TNFα / NF-κB	HALLMARK_TNFA_SIGNALING_VIA_NFKB	1.65874	0.132266	0.00930596	Up	1
CD4 T	HIV vs Control	EIF3J	1	MYC targets	HALLMARK_MYC_TARGETS_V1	2.44762	0.102191	0.00979206	Up	3
CD4 T	HIV vs Control	CHEK1	1	G2M checkpoint	HALLMARK_G2M_CHECKPOINT	1.95917	0.117342	0.0103412	Up	2
CD4 T	HIV vs Control	REL	1	TNFα / NF-κB	HALLMARK_TNFA_SIGNALING_VIA_NFKB	1.65874	0.161745	0.0108898	Up	3
CD4 T	HIV vs Control	ATF4	1	Unfolded protein response	HALLMARK_UNFOLDED_PROTEIN_RESPONSE	1.81207	0.0949784	0.0116999	Up	3
CD4 T	HIV vs Control	PABPC1	1	MYC targets	HALLMARK_MYC_TARGETS_V1	2.44762	0.152234	0.0122212	Up	10
CD4 T	HIV vs Control	NFKBIA	1	TNFα / NF-κB	HALLMARK_TNFA_SIGNALING_VIA_NFKB	1.65874	0.142242	0.0124331	Up	4
CD4 T	HIV vs Control	NOLC1	1	MYC targets	HALLMARK_MYC_TARGETS_V1	2.44762	0.0929422	0.0129114	Up	3
CD4 T	HIV vs Control	PPIA	1	MYC targets	HALLMARK_MYC_TARGETS_V1	2.44762	0.111325	0.0138388	Up	4
CD4 T	HIV vs Control	RPL14	1	MYC targets	HALLMARK_MYC_TARGETS_V1	2.44762	0.126096	0.0166803	Up	8
CD4 T	HIV vs Control	DCP1A	1	Unfolded protein response	HALLMARK_UNFOLDED_PROTEIN_RESPONSE	1.81207	0.128942	0.0170315	Up	3
CD4 T	HIV vs Control	SNRPA1	2	MYC targets	HALLMARK_MYC_TARGETS_V1	2.44762	0.163099	0.000775614	Up	2
CD4 T	HIV vs Control	PNN	2	E2F targets	HALLMARK_E2F_TARGETS	1.6923	0.157791	0.00180404	Up	1
CD4 T	HIV vs Control	LUC7L3	2	E2F targets	HALLMARK_E2F_TARGETS	1.6923	0.119926	0.0116629	Up	3
CD4 T	HIV vs Control	SNRPD1	2	MYC targets	HALLMARK_MYC_TARGETS_V1	2.44762	0.106005	0.0169381	Up	2
CD8 T	HIV vs Control	RPL34	1	MYC targets	HALLMARK_MYC_TARGETS_V1	2.17295	0.212941	0.00120041	Up	6
CD8 T	HIV vs Control	TRAF2	1	Allograft rejection	HALLMARK_ALLOGRAFT_REJECTION	-1.48617	-0.148532	0.00237037	Down	5
CD8 T	HIV vs Control	RPS3	1	MYC targets	HALLMARK_MYC_TARGETS_V1	2.17295	0.159554	0.00410284	Up	8
CD8 T	HIV vs Control	RPL22	1	MYC targets	HALLMARK_MYC_TARGETS_V1	2.17295	0.2264	0.00829389	Up	6
CD8 T	HIV vs Control	NAP1L1	1	MYC targets	HALLMARK_MYC_TARGETS_V1	2.17295	0.147576	0.0089581	Up	2
CD8 T	HIV vs Control	RPL14	1	MYC targets	HALLMARK_MYC_TARGETS_V1	2.17295	0.195077	0.0102158	Up	7
CD8 T	HIV vs Control	FLNA	1	Allograft rejection	HALLMARK_ALLOGRAFT_REJECTION	-1.48617	-0.259341	0.0146198	Down	1
CD8 T	HIV vs Control	AKT3	1	UV response down	HALLMARK_UV_RESPONSE_DN	1.56503	0.0977452	0.016956	Up	2
CD8 T	HIV vs Control	PPIA	1	MYC targets	HALLMARK_MYC_TARGETS_V1	2.17295	0.0861106	0.0253332	Up	3
CD8 T	HIV vs Control	ITGAL	1	Allograft rejection	HALLMARK_ALLOGRAFT_REJECTION	-1.48617	-0.183562	0.0297711	Down	1
CD8 T	HIV vs Control	PABPC4	1	MYC targets	HALLMARK_MYC_TARGETS_V1	2.17295	0.087548	0.0309494	Up	1
CD8 T	HIV vs Control	FGR	1	Allograft rejection	HALLMARK_ALLOGRAFT_REJECTION	-1.48617	-0.193223	0.0368324	Down	1
CD8 T	HIV vs Control	TRIM21	1	IFN-α response	HALLMARK_INTERFERON_ALPHA_RESPONSE	-1.76008	-0.0950477	0.0403814	Down	2
CD8 T	HIV vs Control	RBCK1	1	IFN-γ response	HALLMARK_INTERFERON_GAMMA_RESPONSE	-1.63166	-0.116082	0.0429599	Down	1
CD8 T	HIV vs Control	ITGB2	1	Allograft rejection	HALLMARK_ALLOGRAFT_REJECTION	-1.48617	-0.18058	0.0463041	Down	2
CD8 T	HIV vs Control	RPS6	1	MYC targets	HALLMARK_MYC_TARGETS_V1	2.17295	0.147435	0.04692	Up	9
CD8 T	HIV vs Control	G3BP1	1	MYC targets	HALLMARK_MYC_TARGETS_V1	2.17295	0.0609509	0.0535478	Up	3
CD8 T	HIV vs Control	PIK3CD	1	UV response down	HALLMARK_UV_RESPONSE_DN	1.56503	0.0664013	0.0541233	Up	4
CD8 T	HIV vs Control	RPS2	1	MYC targets	HALLMARK_MYC_TARGETS_V1	2.17295	0.120289	0.0542241	Up	6
CD8 T	HIV vs Control	RPS10	1	MYC targets	HALLMARK_MYC_TARGETS_V1	2.17295	0.125146	0.0651938	Up	6
CD8 T	HIV vs Control	CUL1	1	MYC targets	HALLMARK_MYC_TARGETS_V1	2.17295	0.06429	0.0673311	Up	2
CD8 T	HIV vs Control	SNRPA1	2	MYC targets	HALLMARK_MYC_TARGETS_V1	2.17295	0.0861825	0.0109903	Up	3
CD8 T	HIV vs Control	SNRPG	2	MYC targets	HALLMARK_MYC_TARGETS_V1	2.17295	0.0882985	0.0377366	Up	5
CD8 T	HIV vs Control	HNRNPA3	2	MYC targets	HALLMARK_MYC_TARGETS_V1	2.17295	0.0708189	0.0425417	Up	2
CD8 T	HIV vs Control	ERH	2	MYC targets	HALLMARK_MYC_TARGETS_V1	2.17295	0.0954632	0.0475803	Up	3
CD8 T	HIV vs Control	SNRPD3	2	MYC targets	HALLMARK_MYC_TARGETS_V1	2.17295	0.0931438	0.048465	Up	4
CD8 T	HIV vs Control	DHX15	2	MYC targets	HALLMARK_MYC_TARGETS_V1	2.17295	0.0393695	0.057776	Up	3
γδ T	HIV vs Control	ALCAM	1	Cholesterol homeostasis	HALLMARK_CHOLESTEROL_HOMEOSTASIS	-1.38462	-0.536346	5.89922e-05	Down	1
γδ T	HIV vs Control	RNPS1	1	MYC targets	HALLMARK_MYC_TARGETS_V1	1.73945	0.352755	0.00117828	Up	1
γδ T	HIV vs Control	ITGA4	1	IL-6 / JAK / STAT3	HALLMARK_IL6_JAK_STAT3_SIGNALING	1.39018	0.19536	0.00259484	Up	1
γδ T	HIV vs Control	KPNB1	1	MYC targets	HALLMARK_MYC_TARGETS_V1	1.73945	0.235433	0.00417874	Up	4
γδ T	HIV vs Control	PABPC1	1	MYC targets	HALLMARK_MYC_TARGETS_V1	1.73945	0.157658	0.00497586	Up	5
γδ T	HIV vs Control	TXN	1	ROS pathway	HALLMARK_REACTIVE_OXYGEN_SPECIES_PATHWAY	-1.42312	-0.235466	0.00720441	Down	2
γδ T	HIV vs Control	EPB41L2	1	Mitotic spindle	HALLMARK_MITOTIC_SPINDLE	1.37571	0.586447	0.0129726	Up	1
γδ T	HIV vs Control	HSP90AB1	1	MYC targets	HALLMARK_MYC_TARGETS_V1	1.73945	0.174666	0.0133483	Up	6
γδ T	HIV vs Control	RASA2	1	Mitotic spindle	HALLMARK_MITOTIC_SPINDLE	1.37571	0.14699	0.0162726	Up	1
γδ T	HIV vs Control	NAP1L1	1	MYC targets	HALLMARK_MYC_TARGETS_V1	1.73945	0.152674	0.02271	Up	1
γδ T	HIV vs Control	IL6ST	1	IL-6 / JAK / STAT3	HALLMARK_IL6_JAK_STAT3_SIGNALING	1.39018	0.166815	0.0310256	Up	2
γδ T	HIV vs Control	PSMB2	1	MYC targets	HALLMARK_MYC_TARGETS_V1	1.73945	0.220079	0.0324413	Up	2
γδ T	HIV vs Control	RPS2	1	MYC targets	HALLMARK_MYC_TARGETS_V1	1.73945	0.182315	0.0462841	Up	6
γδ T	HIV vs Control	HNRNPD	1	MYC targets	HALLMARK_MYC_TARGETS_V1	1.73945	0.147234	0.0481493	Up	3
γδ T	HIV vs Control	SNRPD3	1	MYC targets	HALLMARK_MYC_TARGETS_V1	1.73945	0.193485	0.048314	Up	3
γδ T	HIV vs Control	RPL14	1	MYC targets	HALLMARK_MYC_TARGETS_V1	1.73945	0.174277	0.0516785	Up	5
γδ T	HIV vs Control	DDX18	1	MYC targets	HALLMARK_MYC_TARGETS_V1	1.73945	0.169336	0.0522276	Up	2
γδ T	HIV vs Control	CCT4	1	MYC targets	HALLMARK_MYC_TARGETS_V1	1.73945	0.165493	0.0542374	Up	7
γδ T	HIV vs Control	G6PD	1	ROS pathway	HALLMARK_REACTIVE_OXYGEN_SPECIES_PATHWAY	-1.42312	-0.191776	0.0543438	Down	1
γδ T	HIV vs Control	STAT3	1	IL-6 / JAK / STAT3	HALLMARK_IL6_JAK_STAT3_SIGNALING	1.39018	0.167875	0.0555567	Up	6
γδ T	HIV vs Control	SMARCC1	1	MYC targets	HALLMARK_MYC_TARGETS_V1	1.73945	0.145575	0.059082	Up	1
γδ T	HIV vs Control	PTPN11	1	IL-6 / JAK / STAT3	HALLMARK_IL6_JAK_STAT3_SIGNALING	1.39018	0.194961	0.0594374	Up	3
γδ T	HIV vs Control	ERH	1	MYC targets	HALLMARK_MYC_TARGETS_V1	1.73945	0.202155	0.0641783	Up	1
γδ T	HIV vs Control	RPL22	1	MYC targets	HALLMARK_MYC_TARGETS_V1	1.73945	0.16214	0.0643407	Up	2
γδ T	HIV vs Control	SFPQ	1	G2M checkpoint	HALLMARK_G2M_CHECKPOINT	1.46245	0.115011	0.0643483	Up	3
γδ T	HIV vs Control	RAD23B	1	MYC targets	HALLMARK_MYC_TARGETS_V1	1.73945	0.161979	0.0701214	Up	3
γδ T	HIV vs Control	HNRNPU	1	MYC targets	HALLMARK_MYC_TARGETS_V1	1.73945	0.0995231	0.07252	Up	5
γδ T	HIV vs Control	PSMD1	1	MYC targets	HALLMARK_MYC_TARGETS_V1	1.73945	0.137721	0.0733404	Up	5
γδ T	HIV vs Control	PPM1G	1	MYC targets	HALLMARK_MYC_TARGETS_V1	1.73945	0.215536	0.0744096	Up	1
γδ T	HIV vs Control	TCP1	1	MYC targets	HALLMARK_MYC_TARGETS_V1	1.73945	0.164503	0.0828138	Up	5
γδ T	HIV vs Control	CD44	1	IL-6 / JAK / STAT3	HALLMARK_IL6_JAK_STAT3_SIGNALING	1.39018	0.0635888	0.0893093	Up	3
γδ T	HIV vs Control	DHX15	1	MYC targets	HALLMARK_MYC_TARGETS_V1	1.73945	0.110977	0.0897987	Up	3
γδ T	HIV vs Control	SREBF2	1	Cholesterol homeostasis	HALLMARK_CHOLESTEROL_HOMEOSTASIS	-1.38462	-0.246344	0.0937753	Down	1

### Sheet: Fig5A_pathways
Pathway	Gene set	Cell type	HIV vs Control NES	HIV vs Control FDR	Meth+HIV vs HIV NES	Meth+HIV vs HIV FDR	Meth+HIV vs Control NES	Meth+HIV vs Control FDR
IFN-γ response	HALLMARK_INTERFERON_GAMMA_RESPONSE	CD8 T	-1.63166	0.0281052	1.37757	0.143612	-1.47017	0.0995714
IFN-γ response	HALLMARK_INTERFERON_GAMMA_RESPONSE	Naive	0.996477	0.710589	0.951057	0.947141	0.923411	0.916544
IFN-γ response	HALLMARK_INTERFERON_GAMMA_RESPONSE	Central memory	-1.73903	0.015663	-1.28448	0.31605	-1.92973	0.00154823
IFN-γ response	HALLMARK_INTERFERON_GAMMA_RESPONSE	GZMK+ memory	1.01778	0.801584	1.04182	0.746785	1.05856	0.511885
IFN-γ response	HALLMARK_INTERFERON_GAMMA_RESPONSE	CX3CR1+ effector memory	-1.27655	0.187487	1.14597	0.494829	-1.12806	1
IFN-γ response	HALLMARK_INTERFERON_GAMMA_RESPONSE	Cytotoxic effector	-1.2637	0.192632	1.01226	0.915123	-1.07003	0.47965
IFN-α response	HALLMARK_INTERFERON_ALPHA_RESPONSE	CD8 T	-1.76008	0.00288259	1.45796	0.280863	-1.3294	0.170565
IFN-α response	HALLMARK_INTERFERON_ALPHA_RESPONSE	Naive	-0.798748	0.903392	-0.968776	0.729745	-0.986485	0.588627
IFN-α response	HALLMARK_INTERFERON_ALPHA_RESPONSE	Central memory	-1.35065	0.241993	1.04443	0.986876	-1.26578	0.236436
IFN-α response	HALLMARK_INTERFERON_ALPHA_RESPONSE	GZMK+ memory	-0.718908	0.976641	0.799989	0.986357	-0.740744	0.962885
IFN-α response	HALLMARK_INTERFERON_ALPHA_RESPONSE	CX3CR1+ effector memory	-1.58207	0.0445074	1.55316	0.11522	0.894754	0.914123
IFN-α response	HALLMARK_INTERFERON_ALPHA_RESPONSE	Cytotoxic effector	-1.49909	0.133582	1.13629	0.726908	-0.931967	0.765345
TNFα / NF-κB	HALLMARK_TNFA_SIGNALING_VIA_NFKB	CD8 T	1.02401	0.846377	-1.18101	0.401782	-1.29438	0.205373
TNFα / NF-κB	HALLMARK_TNFA_SIGNALING_VIA_NFKB	Naive	1.20875	0.526163	-1.10892	0.683136	-1.3618	0.198926
TNFα / NF-κB	HALLMARK_TNFA_SIGNALING_VIA_NFKB	Central memory	0.897258	1	-1.35993	0.230373	-1.26041	0.229241
TNFα / NF-κB	HALLMARK_TNFA_SIGNALING_VIA_NFKB	GZMK+ memory	1.38238	0.135389	-1.2012	0.431721	0.995631	0.674139
TNFα / NF-κB	HALLMARK_TNFA_SIGNALING_VIA_NFKB	CX3CR1+ effector memory	1.22774	0.370229	-1.37122	0.262848	-1.11361	1
TNFα / NF-κB	HALLMARK_TNFA_SIGNALING_VIA_NFKB	Cytotoxic effector	1.27807	0.461065	-1.37669	0.286942	-1.17564	0.309571
Inflammatory response	HALLMARK_INFLAMMATORY_RESPONSE	CD8 T	-0.934741	0.960862	-1.22052	0.361672	-1.51899	0.078558
Inflammatory response	HALLMARK_INFLAMMATORY_RESPONSE	Naive	1.0039	0.732283	-1.26212	1	-1.29092	0.261529
Inflammatory response	HALLMARK_INFLAMMATORY_RESPONSE	Central memory	-1.11639	0.480984	-1.18849	0.456347	-1.53235	0.0375445
Inflammatory response	HALLMARK_INFLAMMATORY_RESPONSE	GZMK+ memory	0.883921	0.794133	-0.98594	0.728084	-1.10832	0.538892
Inflammatory response	HALLMARK_INFLAMMATORY_RESPONSE	CX3CR1+ effector memory	1.05217	0.742042	-1.00072	0.648147	-0.98192	0.828999
Inflammatory response	HALLMARK_INFLAMMATORY_RESPONSE	Cytotoxic effector	1.08252	0.822007	-1.24445	0.363244	-1.37924	0.171451
Allograft rejection	HALLMARK_ALLOGRAFT_REJECTION	CD8 T	-1.48617	0.0932036	-1.00155	0.685915	-1.81709	0.00905195
Allograft rejection	HALLMARK_ALLOGRAFT_REJECTION	Naive	0.969316	0.717505	-1.05164	0.87033	-1.0275	0.591823
Allograft rejection	HALLMARK_ALLOGRAFT_REJECTION	Central memory	-1.20678	0.338059	-1.40356	0.196867	-1.74616	0.00722506
Allograft rejection	HALLMARK_ALLOGRAFT_REJECTION	GZMK+ memory	0.919083	0.724216	-0.848449	0.88058	-0.841283	0.91366
Allograft rejection	HALLMARK_ALLOGRAFT_REJECTION	CX3CR1+ effector memory	-1.09415	0.392937	-0.836447	0.905637	-1.0858	0.7748
Allograft rejection	HALLMARK_ALLOGRAFT_REJECTION	Cytotoxic effector	-1.33355	0.160689	0.905569	0.889852	-1.52377	0.12801
Complement	HALLMARK_COMPLEMENT	CD8 T	-0.998263	0.898131	-1.15456	0.445209	-1.38011	0.136264
Complement	HALLMARK_COMPLEMENT	Naive	1.16674	0.528409	-1.20072	0.522174	-0.993717	0.615606
Complement	HALLMARK_COMPLEMENT	Central memory	-1.26595	0.296454	-1.67278	0.0406143	-1.89419	0.000774114
Complement	HALLMARK_COMPLEMENT	GZMK+ memory	0.931876	0.769462	0.925926	0.967754	0.858152	0.862732
Complement	HALLMARK_COMPLEMENT	CX3CR1+ effector memory	1.38979	0.176952	-0.924939	0.813129	1.10491	0.603068
Complement	HALLMARK_COMPLEMENT	Cytotoxic effector	-1.48826	0.0981629	0.830372	0.940127	-1.34456	0.18064
IL-2 / STAT5	HALLMARK_IL2_STAT5_SIGNALING	CD8 T	-1.02224	0.918344	-1.30366	0.273116	-1.59457	0.0814675
IL-2 / STAT5	HALLMARK_IL2_STAT5_SIGNALING	Naive	-1.12822	0.44183	0.984314	1	-1.16321	0.325139
IL-2 / STAT5	HALLMARK_IL2_STAT5_SIGNALING	Central memory	-1.2238	0.327226	-0.88843	0.916877	-1.33656	0.151597
IL-2 / STAT5	HALLMARK_IL2_STAT5_SIGNALING	GZMK+ memory	-0.975979	0.953949	-0.96548	0.720603	-1.36967	0.366726
IL-2 / STAT5	HALLMARK_IL2_STAT5_SIGNALING	CX3CR1+ effector memory	1.222	0.352375	-1.24725	0.269145	-0.996948	0.907851
IL-2 / STAT5	HALLMARK_IL2_STAT5_SIGNALING	Cytotoxic effector	1.17209	0.645515	-1.37032	0.223493	-1.17896	0.339881
IL-6 / JAK / STAT3	HALLMARK_IL6_JAK_STAT3_SIGNALING	CD8 T	-0.786259	1	1.10083	0.541284	-0.78649	0.909924
IL-6 / JAK / STAT3	HALLMARK_IL6_JAK_STAT3_SIGNALING	Naive	1.33022	0.246403	-0.984458	0.846152	0.955474	0.982693
IL-6 / JAK / STAT3	HALLMARK_IL6_JAK_STAT3_SIGNALING	Central memory	-1.38164	0.234618	1.43053	0.169818	-0.75527	0.94469
IL-6 / JAK / STAT3	HALLMARK_IL6_JAK_STAT3_SIGNALING	GZMK+ memory	0.867537	0.809242	-0.961576	0.696325	-1.01735	0.7216
IL-6 / JAK / STAT3	HALLMARK_IL6_JAK_STAT3_SIGNALING	CX3CR1+ effector memory	1.00525	0.810899	1.07027	0.559435	0.929846	0.880041
IL-6 / JAK / STAT3	HALLMARK_IL6_JAK_STAT3_SIGNALING	Cytotoxic effector	-1.05445	0.566713	1.0961	0.626073	0.979613	0.738442
Cell-mediated cytotoxicity	KEGG_NATURAL_KILLER_CELL_MEDIATED_CYTOTOXICITY	CD8 T	-1.55411	0.13142	-0.874815	0.856643	-1.96736	0.0106628
Cell-mediated cytotoxicity	KEGG_NATURAL_KILLER_CELL_MEDIATED_CYTOTOXICITY	Naive	0.93885	0.746314	-1.00472	0.9178	-1.09049	0.944779
Cell-mediated cytotoxicity	KEGG_NATURAL_KILLER_CELL_MEDIATED_CYTOTOXICITY	Central memory	-1.15002	0.535754	-1.65705	0.195907	-1.82824	0.0199502
Cell-mediated cytotoxicity	KEGG_NATURAL_KILLER_CELL_MEDIATED_CYTOTOXICITY	GZMK+ memory	-1.00546	1	1.00184	0.85937	-1.09721	0.955526
Cell-mediated cytotoxicity	KEGG_NATURAL_KILLER_CELL_MEDIATED_CYTOTOXICITY	CX3CR1+ effector memory	1.29182	0.225238	-1.28815	0.299067	-1.04729	0.924888
Cell-mediated cytotoxicity	KEGG_NATURAL_KILLER_CELL_MEDIATED_CYTOTOXICITY	Cytotoxic effector	-1.61957	0.161688	1.05768	0.876329	-1.59889	0.10113
TCR signaling	KEGG_T_CELL_RECEPTOR_SIGNALING_PATHWAY	CD8 T	1.03462	0.709573	-1.23022	0.45925	-1.33958	0.507981
TCR signaling	KEGG_T_CELL_RECEPTOR_SIGNALING_PATHWAY	Naive	0.91138	0.768422	-1.07522	0.856399	-1.1383	0.985654
TCR signaling	KEGG_T_CELL_RECEPTOR_SIGNALING_PATHWAY	Central memory	-0.973271	0.734239	-1.4042	0.2171	-1.4306	0.127182
TCR signaling	KEGG_T_CELL_RECEPTOR_SIGNALING_PATHWAY	GZMK+ memory	1.1765	0.537861	-1.48098	0.41873	-1.32338	0.675892
TCR signaling	KEGG_T_CELL_RECEPTOR_SIGNALING_PATHWAY	CX3CR1+ effector memory	1.49692	0.0797329	-1.5662	0.132039	-0.844225	0.908968
TCR signaling	KEGG_T_CELL_RECEPTOR_SIGNALING_PATHWAY	Cytotoxic effector	0.932367	0.959263	-0.934116	0.916898	-1.01604	0.607568
MYC targets	HALLMARK_MYC_TARGETS_V1	CD8 T	2.17295	0	-1.91566	0	1.32536	0.649767
MYC targets	HALLMARK_MYC_TARGETS_V1	Naive	1.63248	0.0519465	-0.873174	0.882592	1.70193	0.019536
MYC targets	HALLMARK_MYC_TARGETS_V1	Central memory	-1.15271	0.443676	0.867489	1	-1.04681	0.565165
MYC targets	HALLMARK_MYC_TARGETS_V1	GZMK+ memory	1.94464	0.00112824	-1.43841	0.255816	1.68459	0.0122023
MYC targets	HALLMARK_MYC_TARGETS_V1	CX3CR1+ effector memory	1.91128	0.00131076	-1.16618	0.353411	1.90858	0.00237258
MYC targets	HALLMARK_MYC_TARGETS_V1	Cytotoxic effector	-1.11022	0.457496	-1.09123	0.479879	-1.44803	0.109502
G2M checkpoint	HALLMARK_G2M_CHECKPOINT	CD8 T	1.28617	0.279924	-1.22822	0.438174	1.18283	0.654023
G2M checkpoint	HALLMARK_G2M_CHECKPOINT	Naive	1.5436	0.07939	-1.16408	0.596869	1.20653	0.68283
G2M checkpoint	HALLMARK_G2M_CHECKPOINT	Central memory	-1.01906	0.585012	-1.0928	0.616225	-1.09829	0.458746
G2M checkpoint	HALLMARK_G2M_CHECKPOINT	GZMK+ memory	1.55208	0.0829259	-0.990231	0.758392	1.71748	0.0126904
G2M checkpoint	HALLMARK_G2M_CHECKPOINT	CX3CR1+ effector memory	1.33658	0.211359	-0.856539	0.929665	1.4962	0.12812
G2M checkpoint	HALLMARK_G2M_CHECKPOINT	Cytotoxic effector	-0.785211	0.961369	-1.19595	0.364218	-1.49821	0.11053
mTORC1	HALLMARK_MTORC1_SIGNALING	CD8 T	1.02435	0.939077	-0.975358	0.672174	0.936492	1
mTORC1	HALLMARK_MTORC1_SIGNALING	Naive	-0.870851	0.887412	0.925721	0.901294	0.951764	0.897889
mTORC1	HALLMARK_MTORC1_SIGNALING	Central memory	-1.12324	0.496095	-0.867743	0.902236	-1.14195	0.404629
mTORC1	HALLMARK_MTORC1_SIGNALING	GZMK+ memory	1.05894	0.784532	1.06628	0.709406	1.16572	0.519939
mTORC1	HALLMARK_MTORC1_SIGNALING	CX3CR1+ effector memory	1.56209	0.0581102	-1.34933	0.212243	1.23511	0.386901
mTORC1	HALLMARK_MTORC1_SIGNALING	Cytotoxic effector	-1.28096	0.186543	-1.01828	0.632153	-1.25789	0.250107
Oxidative phosphorylation	HALLMARK_OXIDATIVE_PHOSPHORYLATION	CD8 T	0.851315	0.885055	0.968571	0.698276	1.1011	0.687681
Oxidative phosphorylation	HALLMARK_OXIDATIVE_PHOSPHORYLATION	Naive	0.859117	0.893026	-0.913374	0.839925	-0.995152	0.637487
Oxidative phosphorylation	HALLMARK_OXIDATIVE_PHOSPHORYLATION	Central memory	-0.972299	0.613195	1.06154	1	-0.810017	0.973061
Oxidative phosphorylation	HALLMARK_OXIDATIVE_PHOSPHORYLATION	GZMK+ memory	1.26184	0.3129	-1.14384	0.460699	1.35932	0.209391
Oxidative phosphorylation	HALLMARK_OXIDATIVE_PHOSPHORYLATION	CX3CR1+ effector memory	0.885607	0.860617	0.90808	0.811427	1.08215	0.631601
Oxidative phosphorylation	HALLMARK_OXIDATIVE_PHOSPHORYLATION	Cytotoxic effector	-1.3007	0.18026	1.58401	0.110294	1.00621	0.867224

### Sheet: Fig5C_activities
Resource	Signature	Cell type	HIV vs Control activity (t)	HIV vs Control p	HIV vs Control FDR	Meth+HIV vs HIV activity (t)	Meth+HIV vs HIV p	Meth+HIV vs HIV FDR	Meth+HIV vs Control activity (t)	Meth+HIV vs Control p	Meth+HIV vs Control FDR
CytoSig	IFN-γ response	CD8 T	-4.33316	1.47737e-05	3.97043e-05	3.2416	0.00119065	0.00301164	-1.48152	0.138485	0.313414
CytoSig	IFN-γ response	Naive	1.94554	0.0517267	0.085548	-0.730163	0.465301	0.625248	1.10253	0.270248	0.374861
CytoSig	IFN-γ response	Central memory	-2.97482	0.00293608	0.00890561	-0.376994	0.706183	0.884443	-3.75959	0.000170816	0.00183627
CytoSig	IFN-γ response	GZMK+ memory	-1.75695	0.078943	0.135782	1.59058	0.111722	0.320271	-0.185763	0.852633	0.940082
CytoSig	IFN-γ response	CX3CR1+ effector memory	-2.74101	0.00613119	0.0164776	1.93694	0.0527687	0.0907621	-1.1243	0.2609	0.48777
CytoSig	IFN-γ response	Cytotoxic effector	-2.40475	0.0161956	0.0435255	1.56766	0.116982	0.20121	-1.43824	0.150387	0.380391
CytoSig	TNF response	CD8 T	-1.23749	0.215919	0.299501	0.997222	0.31867	0.415236	-1.3618	0.173277	0.338677
CytoSig	TNF response	Naive	3.77834	0.000158422	0.000486582	-0.422568	0.672616	0.803402	2.39716	0.0165337	0.0473965
CytoSig	TNF response	Central memory	-3.79877	0.000145972	0.000697422	0.855087	0.392516	0.582007	-3.78099	0.000156789	0.00183627
CytoSig	TNF response	GZMK+ memory	2.09797	0.0359225	0.0735556	-0.266181	0.790103	0.852989	2.40448	0.0162057	0.0464563
CytoSig	TNF response	CX3CR1+ effector memory	0.79699	0.425468	0.508198	-2.12023	0.0340008	0.0668911	-1.12687	0.259811	0.48777
CytoSig	TNF response	Cytotoxic effector	-1.34043	0.180125	0.286866	0.900924	0.367643	0.47905	-1.06436	0.287183	0.512815
CytoSig	IL-2 response	CD8 T	-6.76576	1.36461e-11	9.77969e-11	7.2	6.24345e-13	8.94894e-12	-0.403202	0.686804	0.838128
CytoSig	IL-2 response	Naive	-2.21492	0.0267791	0.0500653	3.10848	0.00188364	0.0161993	0.743348	0.457282	0.578327
CytoSig	IL-2 response	Central memory	-4.55074	5.38632e-06	5.43064e-05	5.34976	8.93126e-08	3.84044e-06	0.283106	0.7771	0.856802
CytoSig	IL-2 response	GZMK+ memory	-3.88764	0.000101597	0.000397153	3.92606	8.66803e-05	0.00124242	0.355764	0.722021	0.862414
CytoSig	IL-2 response	CX3CR1+ effector memory	-3.36575	0.000765005	0.0025304	4.15171	3.31535e-05	0.000337916	0.286087	0.774815	0.863818
CytoSig	IL-2 response	Cytotoxic effector	-5.3182	1.0631e-07	3.31846e-06	5.37054	7.96707e-08	1.14195e-06	-0.202691	0.839379	0.839379
CytoSig	IL-12 response	CD8 T	1.96582	0.0493344	0.0815915	-0.0836225	0.933357	0.933357	2.04761	0.0406122	0.116422
CytoSig	IL-12 response	Naive	4.61256	4.00688e-06	2.1537e-05	-2.03689	0.0416767	0.137854	2.6079	0.00911803	0.0301597
CytoSig	IL-12 response	Central memory	-3.57338	0.00035347	0.00138175	1.55744	0.119385	0.244455	-2.76189	0.00575359	0.0176718
CytoSig	IL-12 response	GZMK+ memory	4.29452	1.76016e-05	8.40965e-05	0.66457	0.506335	0.828966	5.61904	1.94909e-08	4.19055e-07
CytoSig	IL-12 response	CX3CR1+ effector memory	1.87127	0.0613239	0.124503	-0.865198	0.386942	0.462181	2.24824	0.0245733	0.18189
CytoSig	IL-12 response	Cytotoxic effector	-3.32524	0.000885556	0.00454912	2.45444	0.0141218	0.0319598	-1.80013	0.0718607	0.309001
CytoSig	IL-15 response	CD8 T	-1.70678	0.0878792	0.134957	3.57861	0.000346274	0.000930612	1.3826	0.166803	0.338677
CytoSig	IL-15 response	Naive	2.38765	0.0169677	0.0331641	2.19188	0.0284022	0.1357	4.39484	1.1153e-05	0.00015986
CytoSig	IL-15 response	Central memory	-5.56792	2.62084e-08	1.12696e-06	4.35381	1.3464e-05	0.000139935	-1.63625	0.101808	0.198989
CytoSig	IL-15 response	GZMK+ memory	1.19536	0.231964	0.2945	1.69242	0.0905828	0.294546	3.18881	0.00143108	0.00618275
CytoSig	IL-15 response	CX3CR1+ effector memory	-0.710659	0.477305	0.554706	1.28188	0.199903	0.26862	0.756768	0.449199	0.659673
CytoSig	IL-15 response	Cytotoxic effector	-3.30496	0.000952142	0.00454912	3.62597	0.000288836	0.00137999	-0.310786	0.755967	0.775769
PROGENy	TNFα pathway	CD8 T	-1.72195	0.0850952	0.198555	0.429979	0.667216	0.778419	-1.60491	0.108529	0.432206
PROGENy	TNFα pathway	Naive	2.14737	0.0317778	0.111222	-1.46029	0.14423	0.373121	0.400807	0.688567	0.75472
PROGENy	TNFα pathway	Central memory	-2.26973	0.0232376	0.162663	-0.815764	0.414648	0.694749	-3.89461	9.87694e-05	0.0012853
PROGENy	TNFα pathway	GZMK+ memory	0.391642	0.695327	0.827482	-0.885476	0.375912	0.478434	0.353052	0.724054	0.852794
PROGENy	TNFα pathway	CX3CR1+ effector memory	-0.231313	0.817074	0.950522	0.150034	0.88074	0.88074	-0.113094	0.909957	0.909957
PROGENy	TNFα pathway	Cytotoxic effector	-1.10265	0.270199	0.60513	0.411119	0.680991	0.987346	-1.27173	0.20349	0.737122
PROGENy	NF-κB pathway	CD8 T	-2.23416	0.0254844	0.0713563	1.04501	0.296033	0.460495	-1.54251	0.122966	0.432206
PROGENy	NF-κB pathway	Naive	1.72113	0.0852453	0.238687	-1.45198	0.146527	0.373121	-0.384232	0.700812	0.75472
PROGENy	NF-κB pathway	Central memory	-1.82503	0.0680162	0.238057	-0.903877	0.366074	0.694749	-3.74146	0.000183614	0.0012853
PROGENy	NF-κB pathway	GZMK+ memory	0.716585	0.47364	0.736773	-1.19654	0.231501	0.463003	0.286853	0.774229	0.852794
PROGENy	NF-κB pathway	CX3CR1+ effector memory	-1.73511	0.0827387	0.165477	1.2624	0.206822	0.38789	-0.645848	0.518386	0.900319
PROGENy	NF-κB pathway	Cytotoxic effector	-0.125207	0.900361	0.900361	0.169286	0.865574	0.987346	-0.642471	0.520577	0.782872
PROGENy	JAK-STAT pathway	CD8 T	-6.35137	2.18231e-10	3.05523e-09	5.12924	2.93741e-07	4.11237e-06	-2.22684	0.0259696	0.363575
PROGENy	JAK-STAT pathway	Naive	-0.989649	0.32236	0.501449	-0.192453	0.84739	0.879673	-0.941189	0.346621	0.55569
PROGENy	JAK-STAT pathway	Central memory	-2.49867	0.0124763	0.162663	0.85334	0.393484	0.694749	-2.57596	0.0100055	0.0350193
PROGENy	JAK-STAT pathway	GZMK+ memory	-1.41731	0.156411	0.400373	1.0878	0.276698	0.478434	-0.671565	0.501869	0.852794
PROGENy	JAK-STAT pathway	CX3CR1+ effector memory	-4.71841	2.3953e-06	3.35342e-05	4.95251	7.39342e-07	1.03508e-05	-0.296319	0.76699	0.900319
PROGENy	JAK-STAT pathway	Cytotoxic effector	-3.90193	9.58478e-05	0.00134187	3.12947	0.00175457	0.008188	-0.584051	0.559194	0.782872
DoRothEA	T-bet (TBX21)	CD8 T	-2.52415	0.011606	0.0562524	-0.337927	0.735422	0.890846	-3.99492	6.49558e-05	0.00255493
DoRothEA	T-bet (TBX21)	Naive	-3.37305	0.000745098	0.0140327	-0.362388	0.717067	0.954813	-4.36578	1.27425e-05	0.00285431
DoRothEA	T-bet (TBX21)	Central memory	-1.99616	0.0459342	0.280452	-3.25351	0.00114232	0.0365542	-4.55934	5.17076e-06	0.00038436
DoRothEA	T-bet (TBX21)	GZMK+ memory	-1.78353	0.0745168	0.25272	1.3263	0.184757	0.593304	-1.1373	0.255427	0.711546
DoRothEA	T-bet (TBX21)	CX3CR1+ effector memory	1.03024	0.30291	0.560648	-3.18867	0.00143177	0.0156813	-2.334	0.0196067	0.346888
DoRothEA	T-bet (TBX21)	Cytotoxic effector	0.168633	0.866087	0.961175	-0.815116	0.415019	0.726283	-1.25952	0.207861	0.589005
DoRothEA	EOMES	CD8 T	0.434555	0.663891	0.846408	-2.18299	0.0290483	0.151696	-2.0379	0.0415731	0.163521
DoRothEA	EOMES	Naive	-0.103294	0.917731	0.973742	-0.0938425	0.925235	0.981441	-0.686858	0.492182	0.763615
DoRothEA	EOMES	Central memory	-3.43232	0.000600006	0.0220425	-1.96356	0.0495988	0.353557	-4.22912	2.35954e-05	0.00131544
DoRothEA	EOMES	GZMK+ memory	1.72519	0.0845117	0.269743	-3.12149	0.00180231	0.0680704	-0.856984	0.391465	0.835056
DoRothEA	EOMES	CX3CR1+ effector memory	1.70771	0.0877072	0.272643	-1.96891	0.0489787	0.187752	0.207826	0.835368	0.923724
DoRothEA	EOMES	Cytotoxic effector	1.89149	0.0585786	0.315477	-0.641553	0.521173	0.763328	0.521734	0.601863	0.886803
DoRothEA	IRF1	CD8 T	-2.23513	0.0254206	0.0941358	0.456785	0.647831	0.839615	-3.00197	0.00268578	0.0352135
DoRothEA	IRF1	Naive	0.580885	0.561326	0.759638	-0.659509	0.509578	0.935541	0.202329	0.839662	0.936064
DoRothEA	IRF1	Central memory	-0.861711	0.38886	0.651998	-2.63287	0.00847502	0.1356	-3.32552	0.000884583	0.0186749
DoRothEA	IRF1	GZMK+ memory	0.137811	0.890392	0.969445	0.673323	0.500751	0.827327	0.195672	0.844869	0.975497
DoRothEA	IRF1	CX3CR1+ effector memory	-2.66934	0.00760703	0.0551509	1.122	0.261878	0.506151	-1.32738	0.184401	0.596478
DoRothEA	IRF1	Cytotoxic effector	-2.94825	0.00320071	0.0654692	0.152552	0.878753	0.915538	-3.32132	0.000898037	0.0338261
DoRothEA	IRF4	CD8 T	0.117596	0.906389	0.967632	-2.82128	0.00478811	0.0443056	-3.26126	0.0011111	0.0201707
DoRothEA	IRF4	Naive	0.519534	0.603396	0.792834	-3.16507	0.00155323	0.058764	-3.12375	0.00178867	0.0500826
DoRothEA	IRF4	Central memory	-1.99069	0.0465323	0.280452	-2.41453	0.0157669	0.168181	-4.00086	6.34048e-05	0.00282786
DoRothEA	IRF4	GZMK+ memory	0.625856	0.531417	0.754605	-0.965416	0.33435	0.711667	0.278224	0.780844	0.955607
DoRothEA	IRF4	CX3CR1+ effector memory	0.810168	0.417854	0.668567	-3.68834	0.000226395	0.0034714	-2.41311	0.0158271	0.303354
DoRothEA	IRF4	Cytotoxic effector	1.86863	0.0616933	0.315477	-1.8943	0.0582048	0.428151	-0.209268	0.834242	0.96153
DoRothEA	STAT2	CD8 T	-4.90723	9.31363e-07	3.15333e-05	3.3214	0.000897346	0.0110988	-2.49025	0.0127736	0.0717755
DoRothEA	STAT2	Naive	-1.08322	0.278728	0.545298	-0.0322816	0.974248	0.989347	-1.27151	0.203567	0.549384
DoRothEA	STAT2	Central memory	-1.92627	0.0540884	0.309275	0.102156	0.918634	0.977017	-1.58467	0.113062	0.350179
DoRothEA	STAT2	GZMK+ memory	0.0208215	0.983388	0.992062	0.142765	0.886477	0.957899	0.137447	0.890679	0.976748
DoRothEA	STAT2	CX3CR1+ effector memory	-4.87065	1.12201e-06	8.67688e-05	3.83913	0.000123897	0.00219203	-1.92302	0.054494	0.464306
DoRothEA	STAT2	Cytotoxic effector	-2.54101	0.0110634	0.130488	3.42981	0.000605636	0.0271325	0.503275	0.614778	0.886803
DoRothEA	TCF1 (TCF7)	CD8 T	2.63916	0.00831787	0.0438074	-4.75089	2.03991e-06	6.84827e-05	-1.60894	0.107647	0.292007
DoRothEA	TCF1 (TCF7)	Naive	1.046	0.295577	0.555758	-0.245379	0.806166	0.954813	1.22096	0.22212	0.554907
DoRothEA	TCF1 (TCF7)	Central memory	0.748118	0.4544	0.712627	-2.83264	0.00462238	0.0941284	-3.03398	0.0024175	0.0404986
DoRothEA	TCF1 (TCF7)	GZMK+ memory	0.226897	0.820507	0.919125	-2.60085	0.00930717	0.163233	-1.88443	0.0595234	0.311017
DoRothEA	TCF1 (TCF7)	CX3CR1+ effector memory	1.91833	0.0550859	0.212999	-1.98447	0.0472183	0.187752	-0.796671	0.425653	0.814239
DoRothEA	TCF1 (TCF7)	Cytotoxic effector	1.64633	0.0997162	0.412849	-1.95127	0.0510435	0.408348	-0.278635	0.780529	0.943313

### Sheet: Fig5D_genes
Group	Gene	Cell type	Contrast	log2 fold change	p
Cytotoxic	GZMB	CD8 T	HIV vs Control	-0.18307	0.0460086
Cytotoxic	GZMB	CD8 T	Meth+HIV vs HIV	0.134957	0.206404
Cytotoxic	GZMB	Naive	HIV vs Control	0.0443245	0.190835
Cytotoxic	GZMB	Naive	Meth+HIV vs HIV	0.00123473	0.951108
Cytotoxic	GZMB	Central memory	HIV vs Control	-0.0916361	0.436107
Cytotoxic	GZMB	Central memory	Meth+HIV vs HIV	-0.0364028	0.235741
Cytotoxic	GZMB	GZMK+ memory	HIV vs Control	0.0133739	0.622641
Cytotoxic	GZMB	GZMK+ memory	Meth+HIV vs HIV	0.0385918	0.542048
Cytotoxic	GZMB	CX3CR1+ effector memory	HIV vs Control	-0.0880875	0.312381
Cytotoxic	GZMB	CX3CR1+ effector memory	Meth+HIV vs HIV	0.0188276	0.768962
Cytotoxic	GZMB	Cytotoxic effector	HIV vs Control	-0.265569	0.0934152
Cytotoxic	GZMB	Cytotoxic effector	Meth+HIV vs HIV	0.227958	0.287962
Cytotoxic	GZMA	CD8 T	HIV vs Control	-0.100727	0.639864
Cytotoxic	GZMA	CD8 T	Meth+HIV vs HIV	-0.00739241	0.765748
Cytotoxic	GZMA	Naive	HIV vs Control	0.0682394	0.157845
Cytotoxic	GZMA	Naive	Meth+HIV vs HIV	-0.00371198	0.867756
Cytotoxic	GZMA	Central memory	HIV vs Control	-0.0885642	0.391942
Cytotoxic	GZMA	Central memory	Meth+HIV vs HIV	-0.0424691	0.655477
Cytotoxic	GZMA	GZMK+ memory	HIV vs Control	0.0470053	0.403694
Cytotoxic	GZMA	GZMK+ memory	Meth+HIV vs HIV	0.0536912	0.905726
Cytotoxic	GZMA	CX3CR1+ effector memory	HIV vs Control	0.101994	0.293367
Cytotoxic	GZMA	CX3CR1+ effector memory	Meth+HIV vs HIV	-0.0344528	0.564216
Cytotoxic	GZMA	Cytotoxic effector	HIV vs Control	-0.185325	0.115701
Cytotoxic	GZMA	Cytotoxic effector	Meth+HIV vs HIV	0.039555	0.945132
Cytotoxic	PRF1	CD8 T	HIV vs Control	-0.109632	0.299064
Cytotoxic	PRF1	CD8 T	Meth+HIV vs HIV	-0.0132395	0.467489
Cytotoxic	PRF1	Naive	HIV vs Control	0.0404891	0.655344
Cytotoxic	PRF1	Naive	Meth+HIV vs HIV	-0.120779	0.145544
Cytotoxic	PRF1	Central memory	HIV vs Control	0.102795	0.584769
Cytotoxic	PRF1	Central memory	Meth+HIV vs HIV	-0.164709	0.203964
Cytotoxic	PRF1	GZMK+ memory	HIV vs Control	0.00270319	0.672913
Cytotoxic	PRF1	GZMK+ memory	Meth+HIV vs HIV	0.0183332	0.942497
Cytotoxic	PRF1	CX3CR1+ effector memory	HIV vs Control	-0.0644363	0.460495
Cytotoxic	PRF1	CX3CR1+ effector memory	Meth+HIV vs HIV	0.0232284	0.873163
Cytotoxic	PRF1	Cytotoxic effector	HIV vs Control	-0.0736446	0.628983
Cytotoxic	PRF1	Cytotoxic effector	Meth+HIV vs HIV	-0.0822366	0.293477
Cytotoxic	GNLY	CD8 T	HIV vs Control	-0.297961	0.262367
Cytotoxic	GNLY	CD8 T	Meth+HIV vs HIV	0.0623025	0.957568
Cytotoxic	GNLY	Naive	HIV vs Control	-0.0237329	0.684786
Cytotoxic	GNLY	Naive	Meth+HIV vs HIV	0.0426108	0.525085
Cytotoxic	GNLY	Central memory	HIV vs Control	-0.0741615	0.804388
Cytotoxic	GNLY	Central memory	Meth+HIV vs HIV	-0.387817	0.00911794
Cytotoxic	GNLY	GZMK+ memory	HIV vs Control	-0.221415	0.421203
Cytotoxic	GNLY	GZMK+ memory	Meth+HIV vs HIV	0.122033	0.723632
Cytotoxic	GNLY	CX3CR1+ effector memory	HIV vs Control	0.000429081	0.915651
Cytotoxic	GNLY	CX3CR1+ effector memory	Meth+HIV vs HIV	-0.00685878	0.887782
Cytotoxic	GNLY	Cytotoxic effector	HIV vs Control	-0.409289	0.0777433
Cytotoxic	GNLY	Cytotoxic effector	Meth+HIV vs HIV	0.14894	0.763839
Cytotoxic	NKG7	CD8 T	HIV vs Control	-0.189925	0.0386644
Cytotoxic	NKG7	CD8 T	Meth+HIV vs HIV	0.0831073	0.552279
Cytotoxic	NKG7	Naive	HIV vs Control	0.0391589	0.453751
Cytotoxic	NKG7	Naive	Meth+HIV vs HIV	0.00872686	0.735648
Cytotoxic	NKG7	Central memory	HIV vs Control	-0.0408052	0.762635
Cytotoxic	NKG7	Central memory	Meth+HIV vs HIV	-0.0796936	0.328725
Cytotoxic	NKG7	GZMK+ memory	HIV vs Control	-0.053021	0.852077
Cytotoxic	NKG7	GZMK+ memory	Meth+HIV vs HIV	0.0845786	0.47665
Cytotoxic	NKG7	CX3CR1+ effector memory	HIV vs Control	0.0319503	0.376717
Cytotoxic	NKG7	CX3CR1+ effector memory	Meth+HIV vs HIV	0.0196177	0.897691
Cytotoxic	NKG7	Cytotoxic effector	HIV vs Control	-0.31907	0.00916206
Cytotoxic	NKG7	Cytotoxic effector	Meth+HIV vs HIV	0.150995	0.324412
Cytokines	IFNG	CD8 T	HIV vs Control	-0.0695955	0.488397
Cytokines	IFNG	CD8 T	Meth+HIV vs HIV	0.0989968	0.237947
Cytokines	IFNG	Naive	HIV vs Control	-0.0271884	0.382553
Cytokines	IFNG	Naive	Meth+HIV vs HIV	-0.0151531	0.694197
Cytokines	IFNG	Central memory	HIV vs Control	-0.0151221	0.507644
Cytokines	IFNG	Central memory	Meth+HIV vs HIV	-0.0224752	0.51417
Cytokines	IFNG	GZMK+ memory	HIV vs Control	-0.0316957	0.804291
Cytokines	IFNG	GZMK+ memory	Meth+HIV vs HIV	0.103172	0.420111
Cytokines	IFNG	CX3CR1+ effector memory	HIV vs Control	0.00264107	0.884846
Cytokines	IFNG	CX3CR1+ effector memory	Meth+HIV vs HIV	0.0289731	0.950431
Cytokines	IFNG	Cytotoxic effector	HIV vs Control	-0.0975691	0.420667
Cytokines	IFNG	Cytotoxic effector	Meth+HIV vs HIV	0.0823671	0.601052
Cytokines	TNF	CD8 T	HIV vs Control	-0.0436043	0.415494
Cytokines	TNF	CD8 T	Meth+HIV vs HIV	0.0925275	0.0115065
Cytokines	TNF	Naive	HIV vs Control	-0.0169102	0.648004
Cytokines	TNF	Naive	Meth+HIV vs HIV	-0.027339	0.473447
Cytokines	TNF	Central memory	HIV vs Control	-0.000479348	0.873128
Cytokines	TNF	Central memory	Meth+HIV vs HIV	0.025955	0.322297
Cytokines	TNF	GZMK+ memory	HIV vs Control	-0.0296995	0.729801
Cytokines	TNF	GZMK+ memory	Meth+HIV vs HIV	0.0587094	0.476478
Cytokines	TNF	CX3CR1+ effector memory	HIV vs Control	-0.0372697	0.745004
Cytokines	TNF	CX3CR1+ effector memory	Meth+HIV vs HIV	0.150765	0.0961075
Cytokines	TNF	Cytotoxic effector	HIV vs Control	0.0204542	0.531606
Cytokines	TNF	Cytotoxic effector	Meth+HIV vs HIV	0.0568538	0.214566
Cytokines	CCL5	CD8 T	HIV vs Control	-0.118532	0.154789
Cytokines	CCL5	CD8 T	Meth+HIV vs HIV	0.0175235	0.614645
Cytokines	CCL5	Naive	HIV vs Control	0.0497948	0.417266
Cytokines	CCL5	Naive	Meth+HIV vs HIV	0.00355298	0.914812
Cytokines	CCL5	Central memory	HIV vs Control	0.0267587	0.633929
Cytokines	CCL5	Central memory	Meth+HIV vs HIV	-0.283332	0.01263
Cytokines	CCL5	GZMK+ memory	HIV vs Control	0.0162908	0.613108
Cytokines	CCL5	GZMK+ memory	Meth+HIV vs HIV	-0.0559708	0.336865
Cytokines	CCL5	CX3CR1+ effector memory	HIV vs Control	-0.0168781	0.812111
Cytokines	CCL5	CX3CR1+ effector memory	Meth+HIV vs HIV	-0.000769988	0.634993
Cytokines	CCL5	Cytotoxic effector	HIV vs Control	-0.0597657	0.49909
Cytokines	CCL5	Cytotoxic effector	Meth+HIV vs HIV	-0.0145677	0.377261
Cytokines	CCL4	CD8 T	HIV vs Control	-0.182774	0.314778
Cytokines	CCL4	CD8 T	Meth+HIV vs HIV	0.166396	0.364686
Cytokines	CCL4	Naive	HIV vs Control	-0.0107986	0.750534
Cytokines	CCL4	Naive	Meth+HIV vs HIV	0.00014469	0.911789
Cytokines	CCL4	Central memory	HIV vs Control	0.00779929	0.993617
Cytokines	CCL4	Central memory	Meth+HIV vs HIV	-0.0038802	0.857572
Cytokines	CCL4	GZMK+ memory	HIV vs Control	-0.176832	0.0597659
Cytokines	CCL4	GZMK+ memory	Meth+HIV vs HIV	0.147145	0.0885954
Cytokines	CCL4	CX3CR1+ effector memory	HIV vs Control	-0.320401	0.0144945
Cytokines	CCL4	CX3CR1+ effector memory	Meth+HIV vs HIV	0.22179	0.112831
Cytokines	CCL4	Cytotoxic effector	HIV vs Control	0.16316	0.183655
Cytokines	CCL4	Cytotoxic effector	Meth+HIV vs HIV	-0.126885	0.28955
Effector TFs	TBX21	CD8 T	HIV vs Control	-0.158395	0.224058
Effector TFs	TBX21	CD8 T	Meth+HIV vs HIV	0.175193	0.187768
Effector TFs	TBX21	Naive	HIV vs Control	-0.0155452	0.819947
Effector TFs	TBX21	Naive	Meth+HIV vs HIV	0.00820589	0.724845
Effector TFs	TBX21	Central memory	HIV vs Control	-0.0627617	0.674166
Effector TFs	TBX21	Central memory	Meth+HIV vs HIV	0.0232053	0.799379
Effector TFs	TBX21	GZMK+ memory	HIV vs Control	-0.027771	0.955312
Effector TFs	TBX21	GZMK+ memory	Meth+HIV vs HIV	0.132407	0.378096
Effector TFs	TBX21	CX3CR1+ effector memory	HIV vs Control	-0.0647128	0.568061
Effector TFs	TBX21	CX3CR1+ effector memory	Meth+HIV vs HIV	0.0836204	0.409579
Effector TFs	TBX21	Cytotoxic effector	HIV vs Control	-0.0977858	0.443596
Effector TFs	TBX21	Cytotoxic effector	Meth+HIV vs HIV	0.00646696	0.827764
Effector TFs	EOMES	CD8 T	HIV vs Control	-0.156837	0.0617057
Effector TFs	EOMES	CD8 T	Meth+HIV vs HIV	0.0705501	0.593289
Effector TFs	EOMES	Naive	HIV vs Control	0.0849424	0.319948
Effector TFs	EOMES	Naive	Meth+HIV vs HIV	-0.0407657	0.673054
Effector TFs	EOMES	Central memory	HIV vs Control	-0.202143	0.0303612
Effector TFs	EOMES	Central memory	Meth+HIV vs HIV	0.0453924	0.600019
Effector TFs	EOMES	GZMK+ memory	HIV vs Control	-0.124118	0.401752
Effector TFs	EOMES	GZMK+ memory	Meth+HIV vs HIV	0.115959	0.469871
Effector TFs	EOMES	CX3CR1+ effector memory	HIV vs Control	-0.194081	0.0822024
Effector TFs	EOMES	CX3CR1+ effector memory	Meth+HIV vs HIV	0.0865479	0.528237
Effector TFs	EOMES	Cytotoxic effector	HIV vs Control	-0.0223384	0.988057
Effector TFs	EOMES	Cytotoxic effector	Meth+HIV vs HIV	0.00946474	0.717566
Effector TFs	PRDM1	CD8 T	HIV vs Control	-0.0872924	0.338038
Effector TFs	PRDM1	CD8 T	Meth+HIV vs HIV	0.0467375	0.801155
Effector TFs	PRDM1	Naive	HIV vs Control	-0.0230105	0.617643
Effector TFs	PRDM1	Naive	Meth+HIV vs HIV	0.0213165	0.522424
Effector TFs	PRDM1	Central memory	HIV vs Control	-0.0316949	0.995828
Effector TFs	PRDM1	Central memory	Meth+HIV vs HIV	-0.167272	0.0268454
Effector TFs	PRDM1	GZMK+ memory	HIV vs Control	-0.0160125	0.898692
Effector TFs	PRDM1	GZMK+ memory	Meth+HIV vs HIV	0.0888414	0.530501
Effector TFs	PRDM1	CX3CR1+ effector memory	HIV vs Control	-0.0595364	0.776878
Effector TFs	PRDM1	CX3CR1+ effector memory	Meth+HIV vs HIV	0.0253924	0.768128
Effector TFs	PRDM1	Cytotoxic effector	HIV vs Control	0.0486748	0.680218
Effector TFs	PRDM1	Cytotoxic effector	Meth+HIV vs HIV	0.0118379	0.871603
Effector TFs	ZEB2	CD8 T	HIV vs Control	-0.0564441	0.936282
Effector TFs	ZEB2	CD8 T	Meth+HIV vs HIV	0.141949	0.660125
Effector TFs	ZEB2	Naive	HIV vs Control	0.100266	0.24392
Effector TFs	ZEB2	Naive	Meth+HIV vs HIV	-0.205134	0.12097
Effector TFs	ZEB2	Central memory	HIV vs Control	-0.0909778	0.738042
Effector TFs	ZEB2	Central memory	Meth+HIV vs HIV	-0.271171	0.0138721
Effector TFs	ZEB2	GZMK+ memory	HIV vs Control	0.146507	0.455699
Effector TFs	ZEB2	GZMK+ memory	Meth+HIV vs HIV	0.190082	0.58855
Effector TFs	ZEB2	CX3CR1+ effector memory	HIV vs Control	0.0644329	0.114095
Effector TFs	ZEB2	CX3CR1+ effector memory	Meth+HIV vs HIV	-0.036997	0.264527
Effector TFs	ZEB2	Cytotoxic effector	HIV vs Control	-0.0149983	0.916866
Effector TFs	ZEB2	Cytotoxic effector	Meth+HIV vs HIV	0.0445633	0.957039
Homing / receptors	CX3CR1	CD8 T	HIV vs Control	-0.143108	0.1659
Homing / receptors	CX3CR1	CD8 T	Meth+HIV vs HIV	0.126346	0.285971
Homing / receptors	CX3CR1	Naive	HIV vs Control	-0.0461068	0.550512
Homing / receptors	CX3CR1	Naive	Meth+HIV vs HIV	0.0176063	0.982007
Homing / receptors	CX3CR1	Central memory	HIV vs Control	-0.0295426	0.928179
Homing / receptors	CX3CR1	Central memory	Meth+HIV vs HIV	-0.257785	0.00222429
Homing / receptors	CX3CR1	GZMK+ memory	HIV vs Control	0.0110208	0.833073
Homing / receptors	CX3CR1	GZMK+ memory	Meth+HIV vs HIV	0.0135026	0.955154
Homing / receptors	CX3CR1	CX3CR1+ effector memory	HIV vs Control	0.0992418	0.0690877
Homing / receptors	CX3CR1	CX3CR1+ effector memory	Meth+HIV vs HIV	-0.00136103	0.690565
Homing / receptors	CX3CR1	Cytotoxic effector	HIV vs Control	-0.2722	0.0176205
Homing / receptors	CX3CR1	Cytotoxic effector	Meth+HIV vs HIV	0.178122	0.229415
Homing / receptors	KLRK1	CD8 T	HIV vs Control	-0.0874439	0.372388
Homing / receptors	KLRK1	CD8 T	Meth+HIV vs HIV	0.011793	0.547086
Homing / receptors	KLRK1	Naive	HIV vs Control	-0.0294967	0.944921
Homing / receptors	KLRK1	Naive	Meth+HIV vs HIV	0.0464207	0.826263
Homing / receptors	KLRK1	Central memory	HIV vs Control	0.340864	0.00371975
Homing / receptors	KLRK1	Central memory	Meth+HIV vs HIV	-0.199013	0.0311349
Homing / receptors	KLRK1	GZMK+ memory	HIV vs Control	-0.0612674	0.736556
Homing / receptors	KLRK1	GZMK+ memory	Meth+HIV vs HIV	0.025531	0.975799
Homing / receptors	KLRK1	CX3CR1+ effector memory	HIV vs Control	-0.162931	0.0958012
Homing / receptors	KLRK1	CX3CR1+ effector memory	Meth+HIV vs HIV	0.0641399	0.8088
Homing / receptors	KLRK1	Cytotoxic effector	HIV vs Control	-0.050347	0.620588
Homing / receptors	KLRK1	Cytotoxic effector	Meth+HIV vs HIV	0.0151558	0.719661
Homing / receptors	IL2RB	CD8 T	HIV vs Control	-0.196206	0.00911932
Homing / receptors	IL2RB	CD8 T	Meth+HIV vs HIV	0.0329906	0.978811
Homing / receptors	IL2RB	Naive	HIV vs Control	-0.00811886	0.746675
Homing / receptors	IL2RB	Naive	Meth+HIV vs HIV	0.062994	0.96084
Homing / receptors	IL2RB	Central memory	HIV vs Control	-0.0659431	0.758071
Homing / receptors	IL2RB	Central memory	Meth+HIV vs HIV	-0.068966	0.351264
Homing / receptors	IL2RB	GZMK+ memory	HIV vs Control	-0.0433181	0.94267
Homing / receptors	IL2RB	GZMK+ memory	Meth+HIV vs HIV	-0.0869351	0.277266
Homing / receptors	IL2RB	CX3CR1+ effector memory	HIV vs Control	-0.0883831	0.375341
Homing / receptors	IL2RB	CX3CR1+ effector memory	Meth+HIV vs HIV	-0.0535271	0.262765
Homing / receptors	IL2RB	Cytotoxic effector	HIV vs Control	-0.302038	0.0202522
Homing / receptors	IL2RB	Cytotoxic effector	Meth+HIV vs HIV	0.144814	0.364206
Homing / receptors	IL12RB2	CD8 T	HIV vs Control	-0.149322	0.0185341
Homing / receptors	IL12RB2	CD8 T	Meth+HIV vs HIV	0.085513	0.195009
Homing / receptors	IL12RB2	Naive	HIV vs Control	0.0168459	0.705698
Homing / receptors	IL12RB2	Naive	Meth+HIV vs HIV	0.00488948	0.930544
Homing / receptors	IL12RB2	Central memory	HIV vs Control	0.0348887	0.843792
Homing / receptors	IL12RB2	Central memory	Meth+HIV vs HIV	-0.0399895	0.575218
Homing / receptors	IL12RB2	GZMK+ memory	HIV vs Control	0.0240901	0.849301
Homing / receptors	IL12RB2	GZMK+ memory	Meth+HIV vs HIV	0.090226	0.702838
Homing / receptors	IL12RB2	CX3CR1+ effector memory	HIV vs Control	-0.011686	0.679552
Homing / receptors	IL12RB2	CX3CR1+ effector memory	Meth+HIV vs HIV	-0.122177	0.47128
Homing / receptors	IL12RB2	Cytotoxic effector	HIV vs Control	-0.332158	0.0354237
Homing / receptors	IL12RB2	Cytotoxic effector	Meth+HIV vs HIV	0.0593954	0.750376
Memory	TCF7	CD8 T	HIV vs Control	0.0669825	0.512275
Memory	TCF7	CD8 T	Meth+HIV vs HIV	-0.103864	0.374032
Memory	TCF7	Naive	HIV vs Control	-0.122135	0.233423
Memory	TCF7	Naive	Meth+HIV vs HIV	0.0939397	0.413312
Memory	TCF7	Central memory	HIV vs Control	-0.0086923	0.94543
Memory	TCF7	Central memory	Meth+HIV vs HIV	0.0764299	0.684119
Memory	TCF7	GZMK+ memory	HIV vs Control	-0.154233	0.128351
Memory	TCF7	GZMK+ memory	Meth+HIV vs HIV	0.020253	0.953866
Memory	TCF7	CX3CR1+ effector memory	HIV vs Control	0.0141957	0.778226
Memory	TCF7	CX3CR1+ effector memory	Meth+HIV vs HIV	-0.0453857	0.517119
Memory	TCF7	Cytotoxic effector	HIV vs Control	0.111695	0.239819
Memory	TCF7	Cytotoxic effector	Meth+HIV vs HIV	-0.101204	0.169968
Memory	IL7R	CD8 T	HIV vs Control	0.170319	0.0187229
Memory	IL7R	CD8 T	Meth+HIV vs HIV	-0.175792	0.0199988
Memory	IL7R	Naive	HIV vs Control	-0.15504	0.140797
Memory	IL7R	Naive	Meth+HIV vs HIV	0.0671554	0.582013
Memory	IL7R	Central memory	HIV vs Control	0.227889	0.0249566
Memory	IL7R	Central memory	Meth+HIV vs HIV	-0.112144	0.183815
Memory	IL7R	GZMK+ memory	HIV vs Control	-0.0798633	0.415043
Memory	IL7R	GZMK+ memory	Meth+HIV vs HIV	-0.0983517	0.0290734
Memory	IL7R	CX3CR1+ effector memory	HIV vs Control	0.0224254	0.802374
Memory	IL7R	CX3CR1+ effector memory	Meth+HIV vs HIV	0.000680282	0.891493
Memory	IL7R	Cytotoxic effector	HIV vs Control	0.770881	0.0189066
Memory	IL7R	Cytotoxic effector	Meth+HIV vs HIV	-0.293894	0.481364
Activation	HLA-DRA	CD8 T	HIV vs Control	-0.171206	0.0059733
Activation	HLA-DRA	CD8 T	Meth+HIV vs HIV	0.106789	0.100187
Activation	HLA-DRA	Naive	HIV vs Control	-0.0265391	0.451474
Activation	HLA-DRA	Naive	Meth+HIV vs HIV	-0.0318152	0.490688
Activation	HLA-DRA	Central memory	HIV vs Control	-0.141991	0.13036
Activation	HLA-DRA	Central memory	Meth+HIV vs HIV	0.0750955	0.0541581
Activation	HLA-DRA	GZMK+ memory	HIV vs Control	0.0514897	0.354019
Activation	HLA-DRA	GZMK+ memory	Meth+HIV vs HIV	0.064385	0.60854
Activation	HLA-DRA	CX3CR1+ effector memory	HIV vs Control	-0.120087	0.122446
Activation	HLA-DRA	CX3CR1+ effector memory	Meth+HIV vs HIV	0.0556159	0.559092
Activation	HLA-DRA	Cytotoxic effector	HIV vs Control	-0.363837	0.0458129
Activation	HLA-DRA	Cytotoxic effector	Meth+HIV vs HIV	0.241862	0.103552
Activation	CD38	CD8 T	HIV vs Control	-0.129699	0.171092
Activation	CD38	CD8 T	Meth+HIV vs HIV	0.121942	0.189993
Activation	CD38	Naive	HIV vs Control	0.0157578	0.698367
Activation	CD38	Naive	Meth+HIV vs HIV	0.0742429	0.635639
Activation	CD38	Central memory	HIV vs Control	-0.193645	0.258186
Activation	CD38	Central memory	Meth+HIV vs HIV	0.384514	0.0260849
Activation	CD38	GZMK+ memory	HIV vs Control	0.2584	0.172036
Activation	CD38	GZMK+ memory	Meth+HIV vs HIV	-0.188255	0.141756
Activation	CD38	CX3CR1+ effector memory	HIV vs Control	-0.237231	0.0742272
Activation	CD38	CX3CR1+ effector memory	Meth+HIV vs HIV	0.140751	0.323829
Activation	CD38	Cytotoxic effector	HIV vs Control	-0.366332	0.202374
Activation	CD38	Cytotoxic effector	Meth+HIV vs HIV	0.210272	0.492373
Activation	TOX	CD8 T	HIV vs Control	-0.157459	0.167301
Activation	TOX	CD8 T	Meth+HIV vs HIV	0.178158	0.14189
Activation	TOX	Naive	HIV vs Control	0.0413176	0.506388
Activation	TOX	Naive	Meth+HIV vs HIV	0.249698	0.119301
Activation	TOX	Central memory	HIV vs Control	0.432339	0.0029429
Activation	TOX	Central memory	Meth+HIV vs HIV	-0.0802453	0.320087
Activation	TOX	GZMK+ memory	HIV vs Control	-0.107641	0.419652
Activation	TOX	GZMK+ memory	Meth+HIV vs HIV	0.101229	0.471387
Activation	TOX	CX3CR1+ effector memory	HIV vs Control	-0.0122955	0.845214
Activation	TOX	CX3CR1+ effector memory	Meth+HIV vs HIV	0.0386843	0.861098
Activation	TOX	Cytotoxic effector	HIV vs Control	-0.0908657	0.303956
Activation	TOX	Cytotoxic effector	Meth+HIV vs HIV	0.0234555	0.809547
Activation	PDCD1	CD8 T	HIV vs Control	-0.0141652	0.681185
Activation	PDCD1	CD8 T	Meth+HIV vs HIV	-0.0325363	0.138387
Activation	PDCD1	Naive	HIV vs Control	-0.0112635	0.781378
Activation	PDCD1	Naive	Meth+HIV vs HIV	0.00676827	0.844213
Activation	PDCD1	Central memory	HIV vs Control	-0.00712154	0.671416
Activation	PDCD1	Central memory	Meth+HIV vs HIV	-0.0131801	0.659249
Activation	PDCD1	GZMK+ memory	HIV vs Control	-0.0327853	0.808256
Activation	PDCD1	GZMK+ memory	Meth+HIV vs HIV	-0.12847	0.0443171
Activation	PDCD1	CX3CR1+ effector memory	HIV vs Control	0.0345668	0.735388
Activation	PDCD1	CX3CR1+ effector memory	Meth+HIV vs HIV	-0.0565309	0.46382
Activation	PDCD1	Cytotoxic effector	HIV vs Control	-0.011633	0.955827
Activation	PDCD1	Cytotoxic effector	Meth+HIV vs HIV	-0.0159387	0.669863

### Sheet: Fig6A_gene_sets
Category	Gene set (label)	Gene set	HIV vs Control NES	HIV vs Control FDR	Meth+HIV vs HIV NES	Meth+HIV vs HIV FDR	Meth+HIV vs Control NES	Meth+HIV vs Control FDR
MHC class II	MHC class II presentation (GO)	GOBP_ANTIGEN_PROCESSING_AND_PRESENTATION_OF_PEPTIDE_OR_POLYSACCHARIDE_ANTIGEN_VIA_MHC_CLASS_II	-1.49705	0.35569	1.53402	0.213258	-1.19889	0.840939
MHC class II	MHC class II complex binding (GO)	GOMF_MHC_CLASS_II_PROTEIN_COMPLEX_BINDING	-1.76292	0.0514939	1.54227	0.172735	-1.11728	0.73345
MHC class II	MHC class II biosynthesis (GO)	GOBP_MHC_CLASS_II_BIOSYNTHETIC_PROCESS	-1.25197	0.545723	1.52744	0.213737	1.0472	0.755856
MHC class II	MHC protein complex (GO)	GOCC_MHC_PROTEIN_COMPLEX	-1.90965	0.0333206	1.67971	0.0855366	-1.42568	0.635303
MHC class I	MHC class I presentation (GO)	GOBP_ANTIGEN_PROCESSING_AND_PRESENTATION_OF_PEPTIDE_ANTIGEN_VIA_MHC_CLASS_I	-1.7472	0.124394	1.47243	0.25275	-1.53133	0.600967
MHC class I	Cross-presentation (Reactome)	REACTOME_ANTIGEN_PROCESSING_CROSS_PRESENTATION	-1.67775	0.0924624	1.81831	0.111161	-0.872154	0.892982
MHC class I	Endogenous antigen presentation (GO)	GOBP_ANTIGEN_PROCESSING_AND_PRESENTATION_OF_ENDOGENOUS_ANTIGEN	-1.84626	0.0797284	1.30648	0.374842	-1.64407	0.608939
MHC class I	Peptide loading onto MHC (GO)	GOBP_PEPTIDE_ANTIGEN_ASSEMBLY_WITH_MHC_PROTEIN_COMPLEX	-1.78793	0.0935721	1.51874	0.220289	-1.57717	0.626331
MHC class I	Peptide antigen binding (GO)	GOMF_PEPTIDE_ANTIGEN_BINDING	-1.968	0.00873557	1.61242	0.128605	-1.6401	0.417839
Processing	Antigen processing and presentation (KEGG)	KEGG_ANTIGEN_PROCESSING_AND_PRESENTATION	-2.07681	0.00175393	1.84214	0.0142334	-1.57254	0.242348
Processing	Regulation of antigen presentation (GO)	GOBP_REGULATION_OF_ANTIGEN_PROCESSING_AND_PRESENTATION	-1.83978	0.0716722	2.06316	0.00671649	0.785692	0.945561
Processing	Lysosome (KEGG)	KEGG_LYSOSOME	-1.75252	0.0313514	1.86575	0.0134059	0.874097	0.997911
Processing	Lysosomal lumen (GO)	GOCC_LYSOSOMAL_LUMEN	-1.9011	0.0202625	1.90581	0.047872	-0.803165	1
Processing	Lysosomal acidification (GO)	GOBP_LYSOSOMAL_LUMEN_ACIDIFICATION	-1.73161	0.131214	1.70884	0.107425	1.13576	0.738947
Signals	IFN-γ response (Hallmark)	HALLMARK_INTERFERON_GAMMA_RESPONSE	-1.87165	0.000940666	1.77125	0.00375095	-1.15919	0.664612
Signals	IFN-γ signaling (Reactome)	REACTOME_INTERFERON_GAMMA_SIGNALING	-1.96061	0.00971366	1.66377	0.229085	-1.25045	0.741895
Signals	CD28 co-stimulation (Reactome)	REACTOME_CO_STIMULATION_BY_CD28	2.08423	0.00137067	-1.89583	0.228285	-0.959341	0.838325

### Sheet: Fig6B_all_AP_sets
Gene set	x: HIV vs Control NES	HIV vs Control FDR	y: Meth+HIV vs HIV NES	Meth+HIV vs HIV FDR	Collection	Quadrant
KEGG_ANTIGEN_PROCESSING_AND_PRESENTATION	-2.07681	0.00175393	1.84214	0.0142334	KEGG_LEGACY	Meth opposes HIV
REACTOME_ANTIGEN_PROCESSING_CROSS_PRESENTATION	-1.67775	0.0924624	1.81831	0.111161	REACTOME	Meth opposes HIV
REACTOME_ANTIGEN_PROCESSING_UBIQUITINATION_PROTEASOME_DEGRADATION	1.54689	0.228177	-1.41168	0.420564	REACTOME	Meth opposes HIV
REACTOME_ANTIGEN_PRESENTATION_FOLDING_ASSEMBLY_AND_PEPTIDE_LOADING_OF_CLASS_I_MHC	-1.48255	0.318588	-0.769323	0.9383	REACTOME	Meth adds to HIV
REACTOME_MHC_CLASS_II_ANTIGEN_PRESENTATION	-1.37415	0.431856	0.95512	0.958112	REACTOME	Meth opposes HIV
REACTOME_CLASS_I_MHC_MEDIATED_ANTIGEN_PROCESSING_PRESENTATION	1.1404	0.527265	-1.12675	0.629473	REACTOME	Meth opposes HIV
REACTOME_ANTIGEN_PROCESSING_UB_ATP_INDEPENDENT_PROTEASOMAL_DEGRADATION	-0.963089	0.868617	0.914067	0.992833	REACTOME	Meth opposes HIV
REACTOME_ASSEMBLY_AND_CELL_SURFACE_PRESENTATION_OF_NMDA_RECEPTORS	0.90271	0.83125	-0.972067	0.783555	REACTOME	Meth opposes HIV
REACTOME_CROSS_PRESENTATION_OF_SOLUBLE_EXOGENOUS_ANTIGENS_ENDOSOMES	-0.608767	0.990274	1.04037	0.881473	REACTOME	Meth opposes HIV
GOBP_ANTIGEN_PROCESSING_AND_PRESENTATION_OF_PEPTIDE_ANTIGEN	-1.84977	0.0850066	1.53778	0.215107	GO_BP	Meth opposes HIV
GOBP_ANTIGEN_PROCESSING_AND_PRESENTATION_OF_ENDOGENOUS_ANTIGEN	-1.84626	0.0797284	1.30648	0.374842	GO_BP	Meth opposes HIV
GOBP_REGULATION_OF_ANTIGEN_PROCESSING_AND_PRESENTATION	-1.83978	0.0716722	2.06316	0.00671649	GO_BP	Meth opposes HIV
GOBP_ANTIGEN_PROCESSING_AND_PRESENTATION	-1.80268	0.0867255	1.79588	0.0730754	GO_BP	Meth opposes HIV
GOBP_PEPTIDE_ANTIGEN_ASSEMBLY_WITH_MHC_PROTEIN_COMPLEX	-1.78793	0.0935721	1.51874	0.220289	GO_BP	Meth opposes HIV
GOBP_ANTIGEN_PROCESSING_AND_PRESENTATION_OF_ENDOGENOUS_PEPTIDE_ANTIGEN	-1.77423	0.0966345	1.24021	0.432214	GO_BP	Meth opposes HIV
GOBP_ANTIGEN_PROCESSING_AND_PRESENTATION_OF_PEPTIDE_ANTIGEN_VIA_MHC_CLASS_I	-1.7472	0.124394	1.47243	0.25275	GO_BP	Meth opposes HIV
GOBP_ANTIGEN_PROCESSING_AND_PRESENTATION_OF_EXOGENOUS_PEPTIDE_ANTIGEN	-1.74105	0.124143	1.44321	0.279854	GO_BP	Meth opposes HIV
GOBP_ANTIGEN_PROCESSING_AND_PRESENTATION_OF_EXOGENOUS_ANTIGEN	-1.56057	0.298953	1.43356	0.281759	GO_BP	Meth opposes HIV
GOBP_ANTIGEN_PROCESSING_AND_PRESENTATION_OF_EXOGENOUS_PEPTIDE_ANTIGEN_VIA_MHC_CLASS_II	-1.49881	0.364324	1.27647	0.396575	GO_BP	Meth opposes HIV
GOBP_ANTIGEN_PROCESSING_AND_PRESENTATION_OF_PEPTIDE_OR_POLYSACCHARIDE_ANTIGEN_VIA_MHC_CLASS_II	-1.49705	0.35569	1.53402	0.213258	GO_BP	Meth opposes HIV
GOBP_MHC_CLASS_II_BIOSYNTHETIC_PROCESS	-1.25197	0.545723	1.52744	0.213737	GO_BP	Meth opposes HIV
GOCC_MHC_PROTEIN_COMPLEX	-1.90965	0.0333206	1.67971	0.0855366	GO_CC	Meth opposes HIV
GOMF_PEPTIDE_ANTIGEN_BINDING	-1.968	0.00873557	1.61242	0.128605	GO_MF	Meth opposes HIV
GOMF_MHC_CLASS_II_PROTEIN_COMPLEX_BINDING	-1.76292	0.0514939	1.54227	0.172735	GO_MF	Meth opposes HIV
GOMF_MHC_PROTEIN_COMPLEX_BINDING	-1.73906	0.0600762	1.70038	0.153004	GO_MF	Meth opposes HIV
GOMF_ANTIGEN_BINDING	-1.73362	0.0552377	1.16513	0.539405	GO_MF	Meth opposes HIV
GOMF_MHC_PROTEIN_BINDING	-1.26873	0.388402	0.915566	0.838971	GO_MF	Meth opposes HIV
GOMF_MHC_CLASS_I_PROTEIN_BINDING	-0.883792	0.875491	0.81425	0.911942	GO_MF	Meth opposes HIV

### Sheet: Fig6D_genes
Module	Gene	Contrast	log2 fold change	p	adjusted p
MHC class II	HLA-DRA	HIV vs Control	-0.385857	0.0593369	1
MHC class II	HLA-DRA	Meth+HIV vs HIV	0.108611	0.586752	1
MHC class II	HLA-DRA	Meth+HIV vs Control	-0.277246	0.110778	1
MHC class II	HLA-DRB1	HIV vs Control	-0.129919	0.66869	1
MHC class II	HLA-DRB1	Meth+HIV vs HIV	0.041622	0.870429	1
MHC class II	HLA-DRB1	Meth+HIV vs Control	-0.0882968	0.582505	1
MHC class II	HLA-DRB5	HIV vs Control	-0.310547	0.452123	1
MHC class II	HLA-DRB5	Meth+HIV vs HIV	0.133019	0.74882	1
MHC class II	HLA-DRB5	Meth+HIV vs Control	-0.177527	0.359531	1
MHC class II	HLA-DPA1	HIV vs Control	-0.132551	0.387826	1
MHC class II	HLA-DPA1	Meth+HIV vs HIV	-0.0808312	0.949107	1
MHC class II	HLA-DPA1	Meth+HIV vs Control	-0.213382	0.329821	1
MHC class II	HLA-DPB1	HIV vs Control	-0.389656	0.0469799	1
MHC class II	HLA-DPB1	Meth+HIV vs HIV	0.21252	0.244278	1
MHC class II	HLA-DPB1	Meth+HIV vs Control	-0.177136	0.293942	1
MHC class II	HLA-DQA1	HIV vs Control	0.0133317	0.779014	1
MHC class II	HLA-DQA1	Meth+HIV vs HIV	-0.176047	0.725896	1
MHC class II	HLA-DQA1	Meth+HIV vs Control	-0.162715	0.472937	1
MHC class II	HLA-DQB1	HIV vs Control	-0.143963	0.732539	1
MHC class II	HLA-DQB1	Meth+HIV vs HIV	0.303998	0.494726	1
MHC class II	HLA-DQB1	Meth+HIV vs Control	0.160034	0.503902	1
MHC class II	HLA-DMA	HIV vs Control	-0.143116	0.673382	1
MHC class II	HLA-DMA	Meth+HIV vs HIV	0.299655	0.503964	1
MHC class II	HLA-DMA	Meth+HIV vs Control	0.156539	0.699687	1
MHC class II	HLA-DMB	HIV vs Control	-0.393676	0.030774	1
MHC class II	HLA-DMB	Meth+HIV vs HIV	0.267426	0.103299	1
MHC class II	HLA-DMB	Meth+HIV vs Control	-0.126249	0.469158	1
MHC class II	CD74	HIV vs Control	-0.47591	0.00208846	1
MHC class II	CD74	Meth+HIV vs HIV	0.220528	0.132946	1
MHC class II	CD74	Meth+HIV vs Control	-0.255383	0.0567759	1
MHC class I and peptide loading	HLA-A	HIV vs Control	-0.253355	0.110117	1
MHC class I and peptide loading	HLA-A	Meth+HIV vs HIV	0.0642184	0.704379	1
MHC class I and peptide loading	HLA-A	Meth+HIV vs Control	-0.189136	0.253945	1
MHC class I and peptide loading	HLA-B	HIV vs Control	-0.29042	0.0597078	1
MHC class I and peptide loading	HLA-B	Meth+HIV vs HIV	0.199273	0.22008	1
MHC class I and peptide loading	HLA-B	Meth+HIV vs Control	-0.0911467	0.568499	1
MHC class I and peptide loading	HLA-C	HIV vs Control	-0.201853	0.256365	1
MHC class I and peptide loading	HLA-C	Meth+HIV vs HIV	0.151774	0.429392	1
MHC class I and peptide loading	HLA-C	Meth+HIV vs Control	-0.050079	0.701561	1
MHC class I and peptide loading	HLA-E	HIV vs Control	-0.131468	0.433432	1
MHC class I and peptide loading	HLA-E	Meth+HIV vs HIV	0.0893854	0.614256	1
MHC class I and peptide loading	HLA-E	Meth+HIV vs Control	-0.0420825	0.750092	1
MHC class I and peptide loading	B2M	HIV vs Control	-0.161956	0.267727	1
MHC class I and peptide loading	B2M	Meth+HIV vs HIV	0.0841803	0.621124	1
MHC class I and peptide loading	B2M	Meth+HIV vs Control	-0.0777761	0.646319	1
MHC class I and peptide loading	TAP1	HIV vs Control	-0.49696	0.0793989	1
MHC class I and peptide loading	TAP1	Meth+HIV vs HIV	0.314083	0.400916	1
MHC class I and peptide loading	TAP1	Meth+HIV vs Control	-0.182877	0.207069	1
MHC class I and peptide loading	TAP2	HIV vs Control	-0.330922	0.336295	1
MHC class I and peptide loading	TAP2	Meth+HIV vs HIV	0.194689	0.660389	1
MHC class I and peptide loading	TAP2	Meth+HIV vs Control	-0.136233	0.550062	1
MHC class I and peptide loading	TAPBP	HIV vs Control	-0.359528	0.0669145	1
MHC class I and peptide loading	TAPBP	Meth+HIV vs HIV	0.227791	0.338233	1
MHC class I and peptide loading	TAPBP	Meth+HIV vs Control	-0.131736	0.295687	1
MHC class I and peptide loading	ERAP1	HIV vs Control	-0.332501	0.0862369	1
MHC class I and peptide loading	ERAP1	Meth+HIV vs HIV	0.0679434	0.917528	1
MHC class I and peptide loading	ERAP1	Meth+HIV vs Control	-0.264558	0.0716338	1
MHC class I and peptide loading	PSMB8	HIV vs Control	-0.0455986	0.931436	1
MHC class I and peptide loading	PSMB8	Meth+HIV vs HIV	0.181052	0.446107	1
MHC class I and peptide loading	PSMB8	Meth+HIV vs Control	0.135454	0.506833	1
MHC class I and peptide loading	PSMB9	HIV vs Control	-0.179217	0.293299	1
MHC class I and peptide loading	PSMB9	Meth+HIV vs HIV	0.110403	0.531935	1
MHC class I and peptide loading	PSMB9	Meth+HIV vs Control	-0.0688139	0.641657	1
MHC class I and peptide loading	PSME2	HIV vs Control	-0.420373	0.124435	1
MHC class I and peptide loading	PSME2	Meth+HIV vs HIV	0.539855	0.0430187	1
MHC class I and peptide loading	PSME2	Meth+HIV vs Control	0.119481	0.621244	1
Lysosomal proteases	CTSS	HIV vs Control	-0.156248	0.214428	1
Lysosomal proteases	CTSS	Meth+HIV vs HIV	0.137873	0.256583	1
Lysosomal proteases	CTSS	Meth+HIV vs Control	-0.0183746	0.95376	1
Lysosomal proteases	CTSB	HIV vs Control	-0.272903	0.0653737	1
Lysosomal proteases	CTSB	Meth+HIV vs HIV	0.306714	0.051925	1
Lysosomal proteases	CTSB	Meth+HIV vs Control	0.0338112	0.841306	1
Lysosomal proteases	CTSD	HIV vs Control	-0.269256	0.235714	1
Lysosomal proteases	CTSD	Meth+HIV vs HIV	0.208984	0.388815	1
Lysosomal proteases	CTSD	Meth+HIV vs Control	-0.0602717	0.82905	1
Lysosomal proteases	CTSH	HIV vs Control	-0.376905	0.122808	1
Lysosomal proteases	CTSH	Meth+HIV vs HIV	0.209569	0.441415	1
Lysosomal proteases	CTSH	Meth+HIV vs Control	-0.167336	0.359274	1
Lysosomal proteases	IFI30	HIV vs Control	-0.122196	0.714017	1
Lysosomal proteases	IFI30	Meth+HIV vs HIV	0.114578	0.617381	1
Lysosomal proteases	IFI30	Meth+HIV vs Control	-0.00761801	0.888557	1
Regulators	CIITA	HIV vs Control	-0.724416	0.0513835	1
Regulators	CIITA	Meth+HIV vs HIV	0.371267	0.346922	1
Regulators	CIITA	Meth+HIV vs Control	-0.353149	0.0768881	1
Regulators	IRF8	HIV vs Control	-1.0583	6.52013e-06	0.244322
Regulators	IRF8	Meth+HIV vs HIV	0.701849	0.00207077	1
Regulators	IRF8	Meth+HIV vs Control	-0.356447	0.266637	1
Regulators	STAT1	HIV vs Control	-0.467981	0.0239905	1
Regulators	STAT1	Meth+HIV vs HIV	0.593166	0.0431893	1
Regulators	STAT1	Meth+HIV vs Control	0.125185	0.623868	1
Regulators	IRF1	HIV vs Control	-0.113948	0.717448	1
Regulators	IRF1	Meth+HIV vs HIV	0.367451	0.0396476	1
Regulators	IRF1	Meth+HIV vs Control	0.253503	0.0959051	1

### Sheet: Fig6E_cross_lineage
Measure	Signature	Key	Cell type	Contrast	Value	FDR	Outlined in figure
GSEA NES	IFN-γ response	HALLMARK_INTERFERON_GAMMA_RESPONSE	CD4 T	HIV vs Control	-1.13946	0.565019	No
GSEA NES	IFN-γ response	HALLMARK_INTERFERON_GAMMA_RESPONSE	CD4 T	Meth+HIV vs HIV	1.43788	0.228968	Yes
GSEA NES	IFN-γ response	HALLMARK_INTERFERON_GAMMA_RESPONSE	CD8 T	HIV vs Control	-1.63166	0.0281052	Yes
GSEA NES	IFN-γ response	HALLMARK_INTERFERON_GAMMA_RESPONSE	CD8 T	Meth+HIV vs HIV	1.37757	0.143612	Yes
GSEA NES	IFN-γ response	HALLMARK_INTERFERON_GAMMA_RESPONSE	γδ T	HIV vs Control	1.08683	0.60682	No
GSEA NES	IFN-γ response	HALLMARK_INTERFERON_GAMMA_RESPONSE	γδ T	Meth+HIV vs HIV	1.03732	0.867864	No
GSEA NES	IFN-γ response	HALLMARK_INTERFERON_GAMMA_RESPONSE	NK cells	HIV vs Control	-1.11214	0.482783	No
GSEA NES	IFN-γ response	HALLMARK_INTERFERON_GAMMA_RESPONSE	NK cells	Meth+HIV vs HIV	-0.931319	0.807831	No
GSEA NES	IFN-γ response	HALLMARK_INTERFERON_GAMMA_RESPONSE	B cells	HIV vs Control	1.24011	0.324119	No
GSEA NES	IFN-γ response	HALLMARK_INTERFERON_GAMMA_RESPONSE	B cells	Meth+HIV vs HIV	-1.06276	0.652181	No
GSEA NES	IFN-γ response	HALLMARK_INTERFERON_GAMMA_RESPONSE	Monocytes	HIV vs Control	-1.87165	0.000940666	Yes
GSEA NES	IFN-γ response	HALLMARK_INTERFERON_GAMMA_RESPONSE	Monocytes	Meth+HIV vs HIV	1.77125	0.00375095	Yes
GSEA NES	IFN-α response	HALLMARK_INTERFERON_ALPHA_RESPONSE	CD4 T	HIV vs Control	-1.159	0.562971	No
GSEA NES	IFN-α response	HALLMARK_INTERFERON_ALPHA_RESPONSE	CD4 T	Meth+HIV vs HIV	1.20303	0.431049	No
GSEA NES	IFN-α response	HALLMARK_INTERFERON_ALPHA_RESPONSE	CD8 T	HIV vs Control	-1.76008	0.00288259	Yes
GSEA NES	IFN-α response	HALLMARK_INTERFERON_ALPHA_RESPONSE	CD8 T	Meth+HIV vs HIV	1.45796	0.280863	No
GSEA NES	IFN-α response	HALLMARK_INTERFERON_ALPHA_RESPONSE	γδ T	HIV vs Control	-0.789882	0.914159	No
GSEA NES	IFN-α response	HALLMARK_INTERFERON_ALPHA_RESPONSE	γδ T	Meth+HIV vs HIV	-0.939836	1	No
GSEA NES	IFN-α response	HALLMARK_INTERFERON_ALPHA_RESPONSE	NK cells	HIV vs Control	-1.2073	0.49661	No
GSEA NES	IFN-α response	HALLMARK_INTERFERON_ALPHA_RESPONSE	NK cells	Meth+HIV vs HIV	-0.737114	0.957151	No
GSEA NES	IFN-α response	HALLMARK_INTERFERON_ALPHA_RESPONSE	B cells	HIV vs Control	1.03907	0.451715	No
GSEA NES	IFN-α response	HALLMARK_INTERFERON_ALPHA_RESPONSE	B cells	Meth+HIV vs HIV	-1.33341	0.455207	No
GSEA NES	IFN-α response	HALLMARK_INTERFERON_ALPHA_RESPONSE	Monocytes	HIV vs Control	-1.63047	0.0206946	Yes
GSEA NES	IFN-α response	HALLMARK_INTERFERON_ALPHA_RESPONSE	Monocytes	Meth+HIV vs HIV	1.7176	0.00455473	Yes
GSEA NES	Antigen processing (KEGG)	KEGG_ANTIGEN_PROCESSING_AND_PRESENTATION	CD4 T	HIV vs Control	1.0886	0.606792	No
GSEA NES	Antigen processing (KEGG)	KEGG_ANTIGEN_PROCESSING_AND_PRESENTATION	CD4 T	Meth+HIV vs HIV	1.07523	0.616856	No
GSEA NES	Antigen processing (KEGG)	KEGG_ANTIGEN_PROCESSING_AND_PRESENTATION	CD8 T	HIV vs Control	-1.71431	0.0512763	Yes
GSEA NES	Antigen processing (KEGG)	KEGG_ANTIGEN_PROCESSING_AND_PRESENTATION	CD8 T	Meth+HIV vs HIV	0.944083	0.744924	No
GSEA NES	Antigen processing (KEGG)	KEGG_ANTIGEN_PROCESSING_AND_PRESENTATION	γδ T	HIV vs Control	0.784726	0.917722	No
GSEA NES	Antigen processing (KEGG)	KEGG_ANTIGEN_PROCESSING_AND_PRESENTATION	γδ T	Meth+HIV vs HIV	0.909466	1	No
GSEA NES	Antigen processing (KEGG)	KEGG_ANTIGEN_PROCESSING_AND_PRESENTATION	NK cells	HIV vs Control	1.30733	0.686618	No
GSEA NES	Antigen processing (KEGG)	KEGG_ANTIGEN_PROCESSING_AND_PRESENTATION	NK cells	Meth+HIV vs HIV	-1.31071	0.405414	No
GSEA NES	Antigen processing (KEGG)	KEGG_ANTIGEN_PROCESSING_AND_PRESENTATION	B cells	HIV vs Control	1.25073	0.46875	No
GSEA NES	Antigen processing (KEGG)	KEGG_ANTIGEN_PROCESSING_AND_PRESENTATION	B cells	Meth+HIV vs HIV	-1.23871	0.680031	No
GSEA NES	Antigen processing (KEGG)	KEGG_ANTIGEN_PROCESSING_AND_PRESENTATION	Monocytes	HIV vs Control	-2.07681	0.00175393	Yes
GSEA NES	Antigen processing (KEGG)	KEGG_ANTIGEN_PROCESSING_AND_PRESENTATION	Monocytes	Meth+HIV vs HIV	1.84214	0.0142334	Yes
CytoSig activity (t)	IFN-γ response	IFNG	CD4 T	HIV vs Control	0.548817	0.611583	No
CytoSig activity (t)	IFN-γ response	IFNG	CD4 T	Meth+HIV vs HIV	2.02406	0.0880009	No
CytoSig activity (t)	IFN-γ response	IFNG	CD8 T	HIV vs Control	-4.33316	3.97043e-05	Yes
CytoSig activity (t)	IFN-γ response	IFNG	CD8 T	Meth+HIV vs HIV	3.2416	0.00301164	Yes
CytoSig activity (t)	IFN-γ response	IFNG	γδ T	HIV vs Control	1.38669	0.245476	No
CytoSig activity (t)	IFN-γ response	IFNG	γδ T	Meth+HIV vs HIV	-0.752669	0.583258	No
CytoSig activity (t)	IFN-γ response	IFNG	NK cells	HIV vs Control	1.38518	0.271077	No
CytoSig activity (t)	IFN-γ response	IFNG	NK cells	Meth+HIV vs HIV	-2.0516	0.0960892	No
CytoSig activity (t)	IFN-γ response	IFNG	B cells	HIV vs Control	1.21482	0.292466	No
CytoSig activity (t)	IFN-γ response	IFNG	B cells	Meth+HIV vs HIV	0.242899	0.906585	No
CytoSig activity (t)	IFN-γ response	IFNG	Monocytes	HIV vs Control	-3.81651	0.000649172	Yes
CytoSig activity (t)	IFN-γ response	IFNG	Monocytes	Meth+HIV vs HIV	5.73261	8.66156e-08	Yes
CytoSig activity (t)	Type I IFN response	IFN1	CD4 T	HIV vs Control	-0.645449	0.565857	No
CytoSig activity (t)	Type I IFN response	IFN1	CD4 T	Meth+HIV vs HIV	1.59372	0.164608	No
CytoSig activity (t)	Type I IFN response	IFN1	CD8 T	HIV vs Control	-2.45701	0.0273999	Yes
CytoSig activity (t)	Type I IFN response	IFN1	CD8 T	Meth+HIV vs HIV	1.92466	0.0972631	No
CytoSig activity (t)	Type I IFN response	IFN1	γδ T	HIV vs Control	0.501461	0.662257	No
CytoSig activity (t)	Type I IFN response	IFN1	γδ T	Meth+HIV vs HIV	-1.08136	0.429311	No
CytoSig activity (t)	Type I IFN response	IFN1	NK cells	HIV vs Control	-0.209486	0.919617	No
CytoSig activity (t)	Type I IFN response	IFN1	NK cells	Meth+HIV vs HIV	-0.877932	0.501376	No
CytoSig activity (t)	Type I IFN response	IFN1	B cells	HIV vs Control	1.94868	0.0788593	No
CytoSig activity (t)	Type I IFN response	IFN1	B cells	Meth+HIV vs HIV	-1.23611	0.320921	No
CytoSig activity (t)	Type I IFN response	IFN1	Monocytes	HIV vs Control	-3.3004	0.00378263	Yes
CytoSig activity (t)	Type I IFN response	IFN1	Monocytes	Meth+HIV vs HIV	4.38903	6.15982e-05	Yes
DoRothEA activity (t)	STAT1 activity	STAT1	CD4 T	HIV vs Control	-1.6529	0.261947	No
DoRothEA activity (t)	STAT1 activity	STAT1	CD4 T	Meth+HIV vs HIV	1.22419	0.543129	No
DoRothEA activity (t)	STAT1 activity	STAT1	CD8 T	HIV vs Control	-2.50233	0.0585208	No
DoRothEA activity (t)	STAT1 activity	STAT1	CD8 T	Meth+HIV vs HIV	1.02923	0.609361	No
DoRothEA activity (t)	STAT1 activity	STAT1	γδ T	HIV vs Control	-2.06273	0.160885	No
DoRothEA activity (t)	STAT1 activity	STAT1	γδ T	Meth+HIV vs HIV	-0.27576	0.98057	No
DoRothEA activity (t)	STAT1 activity	STAT1	NK cells	HIV vs Control	-0.618899	0.774967	No
DoRothEA activity (t)	STAT1 activity	STAT1	NK cells	Meth+HIV vs HIV	-1.60016	0.502726	No
DoRothEA activity (t)	STAT1 activity	STAT1	B cells	HIV vs Control	0.203134	0.922302	No
DoRothEA activity (t)	STAT1 activity	STAT1	B cells	Meth+HIV vs HIV	0.785184	0.714283	No
DoRothEA activity (t)	STAT1 activity	STAT1	Monocytes	HIV vs Control	-4.07044	0.000912097	Yes
DoRothEA activity (t)	STAT1 activity	STAT1	Monocytes	Meth+HIV vs HIV	4.46095	0.00187331	Yes
DoRothEA activity (t)	STAT2 activity	STAT2	CD4 T	HIV vs Control	-0.892993	0.622981	No
DoRothEA activity (t)	STAT2 activity	STAT2	CD4 T	Meth+HIV vs HIV	2.28989	0.202583	No
DoRothEA activity (t)	STAT2 activity	STAT2	CD8 T	HIV vs Control	-4.90723	3.15333e-05	Yes
DoRothEA activity (t)	STAT2 activity	STAT2	CD8 T	Meth+HIV vs HIV	3.3214	0.0110988	Yes
DoRothEA activity (t)	STAT2 activity	STAT2	γδ T	HIV vs Control	-1.12651	0.510887	No
DoRothEA activity (t)	STAT2 activity	STAT2	γδ T	Meth+HIV vs HIV	-0.0911127	0.980989	No
DoRothEA activity (t)	STAT2 activity	STAT2	NK cells	HIV vs Control	0.33185	0.888791	No
DoRothEA activity (t)	STAT2 activity	STAT2	NK cells	Meth+HIV vs HIV	-0.680129	0.854583	No
DoRothEA activity (t)	STAT2 activity	STAT2	B cells	HIV vs Control	0.0217019	0.995393	No
DoRothEA activity (t)	STAT2 activity	STAT2	B cells	Meth+HIV vs HIV	-0.0078369	0.997595	No
DoRothEA activity (t)	STAT2 activity	STAT2	Monocytes	HIV vs Control	-2.81437	0.0391814	Yes
DoRothEA activity (t)	STAT2 activity	STAT2	Monocytes	Meth+HIV vs HIV	3.88015	0.00477967	Yes

### Sheet: Fig6E_counts
Cell type	Antigen presentation gene sets (n)	Lower with HIV (NES < 0)	Lower with HIV, FDR < 0.25	Higher with Meth in HIV (NES > 0)	Higher with Meth in HIV, FDR < 0.25
CD4 T	29	5	0	18	0
CD8 T	28	26	11	17	0
γδ T	28	5	0	23	0
NK cells	28	3	0	5	0
B cells	29	8	0	14	0
Monocytes	28	25	15	24	12

### Sheet: Fig6F_contacts
Category	Monocyte ligand	CD8 T receptor	Contrast	Ligand log2 FC (monocytes)	Ligand p	Ligand detected fraction	Receptor log2 FC (CD8 T)	Receptor p	Receptor detected fraction
MHC class I	HLA-B	CD8A	HIV vs Control	-0.29042	0.0597078	1	-0.0472179	0.939008	1
MHC class I	HLA-B	CD8A	Meth+HIV vs HIV	0.199273	0.22008	1	0.0993707	0.519694	1
MHC class I (non-classical)	HLA-E	KLRD1	HIV vs Control	-0.131468	0.433432	1	-0.0798848	0.773383	1
MHC class I (non-classical)	HLA-E	KLRD1	Meth+HIV vs HIV	0.0893854	0.614256	1	0.164801	0.420364	1
Adhesion (LFA-1)	ICAM1	ITGAL	HIV vs Control	-0.260402	0.382436	0.875	-0.183562	0.0297711	1
Adhesion (LFA-1)	ICAM1	ITGAL	Meth+HIV vs HIV	0.309679	0.370985	0.875	0.139062	0.0924755	1
Adhesion (LFA-1)	ICAM1	ITGB2	HIV vs Control	-0.260402	0.382436	0.875	-0.18058	0.0463041	1
Adhesion (LFA-1)	ICAM1	ITGB2	Meth+HIV vs HIV	0.309679	0.370985	0.875	0.0552013	0.859324	1
Co-stimulation	CD86	CD28	HIV vs Control	0.188647	0.0608083	1	0.0319311	0.679597	1
Co-stimulation	CD86	CD28	Meth+HIV vs HIV	-0.0115229	0.760746	1	-0.0996905	0.428088	1
SLAM family	CD48	CD244	HIV vs Control	-0.306445	0.0525707	1	-0.137531	0.120717	1
SLAM family	CD48	CD244	Meth+HIV vs HIV	0.135602	0.321772	1	0.138583	0.138784	1
SLAM family	SLAMF7	SLAMF7	HIV vs Control	-0.408458	0.0796684	1	-0.196815	0.0472119	1
SLAM family	SLAMF7	SLAMF7	Meth+HIV vs HIV	0.0705581	0.803751	1	0.146137	0.223417	1
Cytokine	IL15	IL2RB	HIV vs Control	0.258284	0.0181905	1	-0.196206	0.00911932	1
Cytokine	IL15	IL2RB	Meth+HIV vs HIV	-0.147634	0.148574	1	0.0329906	0.978811	1
Cytokine	IL18	IL18RAP	HIV vs Control	-0.0193085	0.862984	0.875	-0.322559	0.306486	1
Cytokine	IL18	IL18RAP	Meth+HIV vs HIV	0.163926	0.397231	1	0.252325	0.435878	1
Inhibitory	LGALS9	HAVCR2	HIV vs Control	-0.0762831	0.888651	1	0.00670464	0.657478	1
Inhibitory	LGALS9	HAVCR2	Meth+HIV vs HIV	0.0971498	0.680528	1	-0.0288157	0.352803	1
Chemokine	CXCL16	CXCR6	HIV vs Control	0.0180642	0.948122	1	-0.024417	0.50883	1
Chemokine	CXCL16	CXCR6	Meth+HIV vs HIV	0.242629	0.332498	1	-0.0068464	0.500844	1

### Sheet: Fig 7_All_proteins
Protein	HIV vs Control Δ NPQ	HIV vs Control p	HIV vs Control FDR	Meth+HIV vs HIV Δ NPQ	Meth+HIV vs HIV p	Meth+HIV vs HIV FDR	Meth+HIV vs Control Δ NPQ	Meth+HIV vs Control p	Meth+HIV vs Control FDR	Coc+HIV vs HIV Δ NPQ	Coc+HIV vs HIV p	Coc+HIV vs HIV FDR	Coc+HIV vs Control Δ NPQ	Coc+HIV vs Control p	Coc+HIV vs Control FDR	Pooled drug+HIV vs HIV Δ NPQ	Pooled drug+HIV vs HIV p	Pooled drug+HIV vs HIV FDR	Pooled drug+HIV vs Control Δ NPQ	Pooled drug+HIV vs Control p	Pooled drug+HIV vs Control FDR	Pattern	Cocaine comparison (heatmap diamond)
AGER	-0.1215	0.56682	0.860598	0.4962	0.182709	0.589592	0.3747	0.29977	0.580674	-0.3003	0.356343	0.822929	-0.4218	0.207241	0.555873	0.0617	0.821898	0.930723	-0.0598	0.828097	0.941535
AGRP	-0.0797	0.745481	0.918935	0.4421	0.014228	0.506113	0.3625	0.131521	0.399374	0.4139	0.211111	0.822929	0.3343	0.350559	0.651411	0.4268	0.041	0.589109	0.3471	0.187021	0.394986	Meth effect within HIV
ANGPT1	0.0046	0.991251	0.995335	0.037	0.898185	0.955761	0.0416	0.902213	0.932162	0.8441	0.117084	0.822929	0.8487	0.129774	0.475201	0.4772	0.20666	0.675547	0.4818	0.247336	0.470128
ANGPT2	0.0671	0.697356	0.918935	0.3622	0.143497	0.589592	0.4293	0.099917	0.364277	0.3408	0.073256	0.822929	0.4079	0.048233	0.349707	0.3505	0.03206	0.589109	0.4176	0.022639	0.139993
ANXA1	0.336	0.480327	0.844673	0.5707	0.335621	0.66552	0.9067	0.111185	0.364277	0.8549	0.266225	0.822929	1.1909	0.119646	0.458335	0.7257	0.184323	0.675547	1.0617	0.033046	0.175071
AREG	0.1406	0.053938	0.542285	-0.0865	0.179226	0.589592	0.0541	0.32369	0.596186	0.0964	0.435137	0.871253	0.237	0.075159	0.361937	0.0132	0.874039	0.951765	0.1539	0.059406	0.228687
BDNF	0.2017	0.821021	0.950856	-1.033	0.369706	0.671947	-0.8314	0.509912	0.742504	0.6908	0.389982	0.822929	0.8925	0.368671	0.66521	-0.0928	0.902813	0.956597	0.1089	0.909515	0.966577
BMP7	0.1243	0.506071	0.844673	-0.089	0.562626	0.778994	0.0353	0.854576	0.921166	-0.1327	0.515577	0.871253	-0.0084	0.97128	0.992274	-0.1128	0.433514	0.80556	0.0115	0.95072	0.984556
BST2	0.7481	0.061825	0.570164	-0.5281	0.236303	0.617231	0.22	0.571384	0.769669	0.0682	0.88573	0.958899	0.8163	0.083014	0.375826	-0.2028	0.606107	0.914431	0.5453	0.116817	0.299037
C1QA	0.2495	0.178156	0.667224	1.1538	0.180483	0.589592	1.4033	0.119167	0.380418	0.1104	0.713393	0.898923	0.3599	0.251068	0.577908	0.5847	0.160291	0.675547	0.8342	0.053766	0.219471
CALCA	0.1262	0.731756	0.918935	0.0078	0.981828	0.991826	0.134	0.624436	0.777423	0.8812	0.090945	0.822929	1.0075	0.046223	0.349707	0.4842	0.222938	0.675547	0.6104	0.076994	0.263345
CCL1	0.6387	0.01	0.248995	0.338	0.148483	0.589592	0.9767	8.8e-05	0.017167	-0.2187	0.304438	0.822929	0.42	0.011047	0.262636	0.0343	0.87647	0.951765	0.6731	0.000476	0.015208	HIV effect persists with meth	Same direction as methamphetamine, p < 0.05
CCL11	0.4411	0.09095	0.667224	0.4323	0.172078	0.589592	0.8734	0.008788	0.128716	0.3693	0.288171	0.822929	0.8103	0.023158	0.349707	0.3979	0.149966	0.675547	0.839	0.000597	0.015208	Meth vs Control only	Same direction as methamphetamine, p < 0.05
CCL13	-0.4079	0.153515	0.667224	0.2436	0.295773	0.663335	-0.1643	0.539263	0.762934	0.195	0.349135	0.822929	-0.2129	0.394881	0.697264	0.2171	0.269367	0.697536	-0.1908	0.426198	0.667442
CCL14	0.0251	0.881961	0.958988	0.2363	0.264292	0.632939	0.2615	0.214188	0.456473	0.2795	0.213993	0.822929	0.3047	0.173591	0.524237	0.2599	0.131043	0.675547	0.285	0.091106	0.271478
CCL15	0.5311	0.056624	0.542285	-0.5243	0.135262	0.589592	0.0068	0.985169	0.993146	0.1922	0.557197	0.871253	0.7233	0.073154	0.361937	-0.1335	0.605294	0.914431	0.3976	0.224556	0.435173
CCL16	0.0547	0.872614	0.957374	-0.0877	0.776633	0.895285	-0.033	0.89541	0.932162	-0.3563	0.353051	0.822929	-0.3016	0.374718	0.671257	-0.2342	0.459036	0.823175	-0.1795	0.48731	0.722262
CCL17	-0.418	0.474291	0.844673	-0.3852	0.549823	0.778994	-0.8032	0.278857	0.555163	0.6001	0.245865	0.822929	0.1822	0.765538	0.920864	0.1523	0.746604	0.914431	-0.2657	0.650838	0.848475
CCL19	0.1212	0.500851	0.844673	1.0174	0.014175	0.506113	1.1386	0.00817	0.128716	0.143	0.691268	0.89661	0.2642	0.477496	0.733928	0.5404	0.065619	0.657705	0.6616	0.031778	0.172017	Meth effect within HIV
CCL2	-0.1848	0.268034	0.767133	0.4661	0.307246	0.663335	0.2813	0.53275	0.758028	0.2197	0.09461	0.822929	0.0349	0.841006	0.965339	0.3317	0.111784	0.675547	0.1469	0.529995	0.765086
CCL20	0.3643	0.174669	0.667224	0.7456	0.019612	0.589592	1.1099	0.00089	0.046432	0.2481	0.48448	0.871253	0.6124	0.077699	0.361937	0.4742	0.104935	0.675547	0.8385	0.001494	0.026573	Meth effect within HIV
CCL21	-0.0466	0.813421	0.949957	0.5862	0.009016	0.506113	0.5397	0.021498	0.220082	0.1731	0.536705	0.871253	0.1265	0.666732	0.883065	0.3609	0.077916	0.668324	0.3143	0.161697	0.362726	Meth effect within HIV
CCL22	0.1886	0.420174	0.81832	-0.1356	0.594598	0.779237	0.0529	0.806262	0.884402	-0.1355	0.68175	0.89661	0.0531	0.860581	0.967435	-0.1356	0.581298	0.91024	0.053	0.795497	0.914018
CCL23	0.2271	0.179534	0.667224	0.2573	0.419979	0.700788	0.4844	0.135909	0.402874	0.3488	0.25147	0.822929	0.5759	0.062822	0.361717	0.3072	0.18851	0.675547	0.5343	0.010727	0.102728
CCL24	-0.4778	0.362385	0.801684	0.6967	0.27618	0.648761	0.2189	0.726043	0.829925	-0.3326	0.463055	0.871253	-0.8104	0.090654	0.38885	0.1353	0.773461	0.914431	-0.3425	0.475485	0.708957
CCL25	0.266	0.316999	0.801684	0.0045	0.993428	0.994385	0.2705	0.619928	0.777423	-0.6574	0.059381	0.822929	-0.3914	0.227707	0.555873	-0.3566	0.286942	0.697968	-0.0905	0.779229	0.914018
CCL26	-0.2034	0.542762	0.844673	0.0218	0.967102	0.990981	-0.1816	0.726601	0.829925	0.2052	0.543942	0.871253	0.0018	0.99554	0.99671	0.1218	0.71797	0.914431	-0.0816	0.796554	0.914018
CCL27	0.424	0.066407	0.570181	0.3106	0.210224	0.608673	0.7347	0.010298	0.137537	-0.3363	0.256273	0.822929	0.0878	0.761668	0.920864	-0.0422	0.85752	0.944789	0.3818	0.120978	0.299037	Meth vs Control only
CCL28	0.232	0.417921	0.81832	-0.2299	0.446975	0.712082	0.0022	0.994917	0.994917	0.5408	0.094696	0.822929	0.7728	0.037764	0.349707	0.1905	0.470306	0.823175	0.4225	0.182811	0.392413
CCL3	0.343	0.211929	0.693142	0.3809	0.341582	0.66552	0.7239	0.099233	0.364277	-0.116	0.665454	0.89661	0.227	0.427278	0.719606	0.1099	0.675515	0.914431	0.4529	0.114115	0.299037
CCL4	-0.1403	0.558349	0.855768	0.7392	0.100576	0.589592	0.5989	0.167388	0.422191	0.4101	0.0901	0.822929	0.2698	0.252709	0.577908	0.5597	0.030492	0.589109	0.4194	0.097486	0.271478
CCL5	0.4379	0.725965	0.918935	-1.8565	0.192913	0.589592	-1.4186	0.370231	0.621722	1.1555	0.346039	0.822929	1.5934	0.279005	0.583801	-0.2136	0.843222	0.938207	0.2243	0.868178	0.963801
CCL7	0.1933	0.526021	0.844673	0.1763	0.725919	0.877446	0.3695	0.44445	0.687379	0.1479	0.689083	0.89661	0.3412	0.303611	0.612466	0.1608	0.634995	0.914431	0.3541	0.22241	0.435173
CCL8	0.002	0.995335	0.995335	0.5218	0.186243	0.589592	0.5238	0.212664	0.456473	0.3424	0.204426	0.822929	0.3444	0.272208	0.58019	0.424	0.115424	0.675547	0.4259	0.175389	0.383086
CD200	0.224	0.342049	0.801684	-0.6339	0.069691	0.589592	-0.4099	0.218846	0.459461	-0.2718	0.285676	0.822929	-0.0479	0.862164	0.967435	-0.4167	0.059896	0.648439	-0.1927	0.433918	0.669227
CD200R1	0.0505	0.788795	0.943646	-0.1319	0.437122	0.70552	-0.0814	0.487679	0.72281	0.0092	0.971909	0.989111	0.0597	0.799216	0.949313	-0.0549	0.776823	0.914431	-0.0044	0.976836	0.989291
CD27	0.4371	0.027456	0.444904	0.297	0.161857	0.589592	0.734	0.002194	0.078046	0.3256	0.077109	0.822929	0.7627	9.9e-05	0.015409	0.3126	0.073959	0.657705	0.7497	2.8e-05	0.006963	HIV effect persists with meth	Same direction as methamphetamine, p < 0.05
CD274	0.207	0.133487	0.667224	0.2405	0.302309	0.663335	0.4475	0.086352	0.352487	0.1157	0.339604	0.822929	0.3226	0.029136	0.349707	0.1724	0.185429	0.675547	0.3794	0.01435	0.120832
CD276	0.0916	0.510568	0.844673	0.0186	0.933642	0.984066	0.1103	0.653251	0.791874	-0.1195	0.720285	0.898923	-0.0278	0.935713	0.979833	-0.0567	0.777148	0.914431	0.0349	0.875626	0.963801
CD3E	-0.2392	0.513882	0.844673	0.0759	0.871221	0.939108	-0.1634	0.755118	0.846956	-0.119	0.687676	0.89661	-0.3582	0.35351	0.652029	-0.0304	0.915368	0.964356	-0.2696	0.474933	0.708957
CD4	0.1279	0.46747	0.844673	0.0306	0.867791	0.939108	0.1585	0.377028	0.621722	0.2234	0.400892	0.824977	0.3513	0.193103	0.555873	0.1358	0.464256	0.823175	0.2637	0.145357	0.341283
CD40	0.3387	0.006501	0.204407	-0.0718	0.594217	0.779237	0.2669	0.104395	0.364277	-0.0135	0.914024	0.968476	0.3252	0.04173	0.349707	-0.04	0.673288	0.914431	0.2987	0.02244	0.139993	HIV effect not seen with meth
CD40LG	-0.0199	0.976498	0.995335	-0.6472	0.177369	0.589592	-0.6671	0.34271	0.600949	0.1185	0.868885	0.955511	0.0987	0.910647	0.972063	-0.2295	0.637876	0.914431	-0.2494	0.726638	0.905416
CD46	0.1105	0.368927	0.801684	-0.1486	0.117797	0.589592	-0.0381	0.748657	0.846956	0.1874	0.31094	0.822929	0.2978	0.145608	0.497686	0.0347	0.777286	0.914431	0.1451	0.32063	0.554423
CD70	0.0697	0.493683	0.844673	0.399	0.0961	0.589592	0.4686	0.061539	0.319234	0.5463	0.107699	0.822929	0.616	0.07825	0.361937	0.4793	0.018598	0.589109	0.549	0.00972	0.099967
CD80	0.0625	0.739621	0.918935	0.4336	0.093797	0.589592	0.496	0.036397	0.260096	0.6288	0.075791	0.822929	0.6913	0.046736	0.349707	0.5401	0.030614	0.589109	0.6026	0.003686	0.05614	Meth vs Control only	Same direction as methamphetamine, p < 0.05
CD83	0.3544	0.033948	0.444904	0.0626	0.724757	0.877446	0.417	0.017953	0.20319	0.148	0.540163	0.871253	0.5024	0.048777	0.349707	0.1092	0.533744	0.874918	0.4636	0.003833	0.05614	HIV effect persists with meth	Same direction as methamphetamine, p < 0.05
CD93	0.2225	0.23629	0.717513	-0.2781	0.231638	0.617231	-0.0557	0.790146	0.874428	0.0188	0.929808	0.976586	0.2413	0.237223	0.570407	-0.1162	0.534087	0.874918	0.1063	0.524646	0.763958
CEACAM5	0.1238	0.654295	0.900107	0.8236	0.196531	0.589592	0.9475	0.147462	0.41725	0.7736	0.11674	0.822929	0.8975	0.076728	0.361937	0.7964	0.039521	0.589109	0.9202	0.020217	0.139993
CHI3L1	0.332	0.136177	0.667224	0.6611	0.360808	0.669687	0.9931	0.189348	0.440633	0.4655	0.371174	0.822929	0.7976	0.138619	0.496092	0.5544	0.188069	0.675547	0.8865	0.035032	0.175501
CLEC4A	-0.1617	0.454098	0.844673	0.5143	0.416994	0.700788	0.3526	0.565564	0.769669	0.1865	0.387323	0.822929	0.0248	0.891847	0.967435	0.3355	0.281154	0.697536	0.1738	0.546031	0.765086
CNTF	-0.6581	0.364612	0.801684	0.5401	0.399639	0.695875	-0.1181	0.894142	0.932162	0.2611	0.722026	0.898923	-0.3971	0.682437	0.894351	0.3879	0.420874	0.793922	-0.2703	0.737872	0.905416
CRP	-0.0955	0.853805	0.957374	0.9291	0.085084	0.589592	0.8336	0.110458	0.364277	0.4515	0.691362	0.89661	0.3559	0.752591	0.920864	0.6686	0.331206	0.717772	0.573	0.396778	0.645736
CSF1	0.0034	0.981256	0.995335	0.3104	0.19319	0.589592	0.3138	0.175982	0.422191	0.2783	0.261443	0.822929	0.2816	0.240533	0.570407	0.2929	0.105871	0.675547	0.2962	0.076513	0.263345
CSF1R	0.1236	0.64568	0.898181	0.112	0.762438	0.891301	0.2356	0.466668	0.710408	0.3227	0.54379	0.871253	0.4463	0.379257	0.674536	0.2269	0.527664	0.874918	0.3505	0.251885	0.47298
CSF2	0.2853	0.128267	0.667224	0.4683	0.113675	0.589592	0.7536	0.022097	0.220082	-0.2945	0.163618	0.822929	-0.0093	0.961284	0.98909	0.0522	0.81392	0.930723	0.3375	0.120371	0.299037	Meth vs Control only
CSF2RB	-0.0295	0.938803	0.991306	0.0441	0.942077	0.984066	0.0146	0.978891	0.990829	0.2095	0.568981	0.871253	0.18	0.480478	0.733981	0.1343	0.737744	0.914431	0.1048	0.728917	0.905416
CSF3	0.3059	0.1545	0.667224	0.6126	0.252141	0.632939	0.9186	0.109146	0.364277	0.1135	0.882594	0.958899	0.4195	0.588488	0.832577	0.3404	0.468481	0.823175	0.6463	0.174699	0.383086
CSF3R	0.1941	0.264447	0.767133	0.1026	0.643646	0.805366	0.2967	0.197903	0.443945	0.0424	0.84965	0.95327	0.2365	0.298905	0.612466	0.0698	0.688582	0.914431	0.2639	0.131809	0.318645
CST7	0.5136	0.217281	0.693629	-0.2223	0.533654	0.774273	0.2913	0.375196	0.621722	0.7276	0.298831	0.822929	1.2412	0.091722	0.38885	0.2958	0.526979	0.874918	0.8094	0.079384	0.263345
CTF1	0.1451	0.795846	0.943646	-0.5088	0.311493	0.663335	-0.3637	0.530041	0.758028	0.3098	0.600126	0.875671	0.4549	0.493091	0.744119	-0.0623	0.892435	0.953718	0.0828	0.880583	0.963801
CTLA4	0.3567	0.004348	0.194129	0.486	0.168008	0.589592	0.8427	0.040744	0.268527	-0.0599	0.784587	0.925952	0.2968	0.179444	0.531924	0.1882	0.368072	0.750422	0.5449	0.012614	0.112175	HIV effect persists with meth
CTSS	0.356	0.100379	0.667224	0.7035	0.12459	0.589592	1.0596	0.038028	0.263028	0.0805	0.853732	0.95327	0.4366	0.340528	0.63753	0.3637	0.2564	0.697536	0.7197	0.03684	0.179865	Meth vs Control only
CX3CL1	0.0688	0.533415	0.844673	0.1598	0.432195	0.70552	0.2286	0.284268	0.557343	0.1559	0.297332	0.822929	0.2247	0.161588	0.522536	0.1577	0.204421	0.675547	0.2265	0.095334	0.271478
CXADR	0.2498	0.229885	0.715517	-0.4818	0.082564	0.589592	-0.2321	0.337764	0.596618	-0.2155	0.628665	0.888786	0.0343	0.936446	0.979833	-0.3366	0.239009	0.684061	-0.0868	0.73938	0.905416
CXCL1	0.1397	0.77451	0.934717	-0.194	0.582627	0.778994	-0.0543	0.901069	0.932162	0.2549	0.534753	0.871253	0.3946	0.417977	0.719606	0.0508	0.882963	0.951765	0.1906	0.660136	0.851679
CXCL10	0.4396	0.101749	0.667224	0.8165	0.159132	0.589592	1.2561	0.049436	0.2852	0.3784	0.464242	0.871253	0.818	0.128618	0.475201	0.5775	0.141562	0.675547	1.0172	0.010037	0.099967	Meth vs Control only
CXCL11	0.4042	0.614093	0.880604	1.2875	0.104854	0.589592	1.6917	0.060817	0.319234	1.0893	0.397463	0.824735	1.4935	0.27262	0.58019	1.1794	0.151189	0.675547	1.5836	0.086996	0.267431
CXCL12	-0.6537	0.41065	0.81832	0.8525	0.366388	0.670814	0.1988	0.839638	0.912615	1.809	0.362605	0.822929	1.1554	0.557562	0.811889	1.3742	0.231346	0.675547	0.7206	0.541478	0.765086
CXCL13	0.1856	0.458173	0.844673	0.7887	0.057879	0.589592	0.9743	0.029149	0.256928	1.173	0.097911	0.822929	1.3585	0.06537	0.361717	0.9983	0.015391	0.589109	1.1839	0.007524	0.093677	Meth vs Control only
CXCL14	0.6911	0.265474	0.767133	-0.6369	0.290697	0.663335	0.0542	0.886039	0.932162	-0.2686	0.707624	0.898923	0.4226	0.456391	0.72383	-0.436	0.472747	0.823175	0.2551	0.520839	0.762876
CXCL16	-0.2274	0.246548	0.739643	0.2456	0.488749	0.742064	0.0183	0.960122	0.975798	0.1971	0.361925	0.822929	-0.0303	0.901385	0.967435	0.2191	0.268068	0.697536	-0.0082	0.971681	0.989291
CXCL2	0.4192	0.677243	0.918935	-1.514	0.083992	0.589592	-1.0948	0.280926	0.555163	-0.4504	0.522183	0.871253	-0.0312	0.972349	0.992274	-0.9339	0.185327	0.675547	-0.5146	0.565922	0.778533
CXCL3	0.3338	0.694349	0.918935	-0.8382	0.297299	0.663335	-0.5044	0.595347	0.773456	0.2452	0.721136	0.898923	0.579	0.510051	0.765076	-0.2473	0.688055	0.914431	0.0865	0.916113	0.966577
CXCL5	0.2431	0.739855	0.918935	-0.4878	0.609303	0.79019	-0.2447	0.797198	0.878328	0.6659	0.351103	0.822929	0.9091	0.212241	0.555873	0.1415	0.83609	0.937777	0.3846	0.578444	0.791388
CXCL6	-0.4043	0.197917	0.693142	-0.0229	0.952728	0.98643	-0.4273	0.323121	0.596186	0.3413	0.08475	0.822929	-0.063	0.803259	0.949313	0.1758	0.46122	0.823175	-0.2286	0.438088	0.669227
CXCL8	0.1624	0.420663	0.81832	0.3653	0.334571	0.66552	0.5277	0.191775	0.442137	0.2932	0.453335	0.871253	0.4556	0.27064	0.58019	0.326	0.22268	0.675547	0.4883	0.095353	0.271478
CXCL9	0.7185	0.033925	0.444904	1.2553	0.026093	0.589592	1.9739	0.00349	0.09432	0.5453	0.356257	0.822929	1.2639	0.050615	0.349707	0.868	0.049045	0.589109	1.5866	0.000611	0.015208	HIV effect amplified with meth
EGF	0.192	0.792352	0.943646	-0.7037	0.410787	0.70059	-0.5117	0.577734	0.769669	0.0596	0.933444	0.976586	0.2515	0.75476	0.920864	-0.2874	0.641383	0.914431	-0.0954	0.894793	0.963801
EPO	-0.1193	0.628648	0.888688	0.5657	0.056578	0.589592	0.4464	0.108331	0.364277	-0.2774	0.31165	0.822929	-0.3967	0.139464	0.496092	0.1059	0.687586	0.914431	-0.0135	0.956878	0.984556
FASLG	0.1309	0.631718	0.888688	0.7828	0.008507	0.506113	0.9136	0.000138	0.017167	0.2067	0.537876	0.871253	0.3376	0.239569	0.570407	0.4686	0.111576	0.675547	0.5994	0.009057	0.099967	Meth effect within HIV
FGF19	-0.1914	0.578318	0.869224	0.6214	0.329969	0.66552	0.43	0.476458	0.710408	1.2418	0.007945	0.822929	1.0504	0.014198	0.262636	0.9598	0.02393	0.589109	0.7684	0.042246	0.194801
FGF2	-0.1632	0.848934	0.957374	-0.3247	0.63369	0.805045	-0.488	0.572684	0.769669	0.7709	0.386645	0.822929	0.6076	0.552791	0.811889	0.2729	0.680375	0.914431	0.1096	0.897296	0.963801
FGF21	-0.2912	0.541206	0.844673	-0.0447	0.958699	0.98643	-0.336	0.703212	0.822065	0.9248	0.135683	0.822929	0.6336	0.305003	0.612466	0.4841	0.379015	0.761086	0.1929	0.733446	0.905416
FGF23	0.1784	0.406515	0.81832	0.1952	0.465333	0.724175	0.3736	0.164344	0.422191	0.1952	0.691031	0.89661	0.3736	0.449992	0.721436	0.1952	0.51373	0.870195	0.3736	0.204219	0.410085
FLT1	0.1367	0.294269	0.796447	-0.2461	0.098279	0.589592	-0.1095	0.364322	0.62112	0.2005	0.381717	0.822929	0.3372	0.143735	0.497686	-0.0025	0.988097	0.992082	0.1342	0.371516	0.616717
FLT3LG	0.0325	0.841236	0.957374	0.2779	0.357147	0.669687	0.3104	0.308592	0.586559	-0.0709	0.745979	0.908128	-0.0384	0.860674	0.967435	0.0877	0.650376	0.914431	0.1202	0.536541	0.765086
FLT4	0.1541	0.362641	0.801684	-0.3794	0.137003	0.589592	-0.2253	0.365338	0.62112	0.2573	0.382033	0.822929	0.4114	0.187181	0.548332	-0.0321	0.88291	0.951765	0.122	0.594747	0.796193
FTH1	-0.1379	0.677838	0.918935	-1.073	0.053541	0.589592	-1.2109	0.03656	0.260096	-0.1018	0.794246	0.928485	-0.2397	0.568492	0.822991	-0.5433	0.137742	0.675547	-0.6812	0.088853	0.269809	Meth vs Control only
FURIN	-0.1169	0.598169	0.880228	0.3816	0.303557	0.663335	0.2647	0.49375	0.723198	0.0554	0.864505	0.955511	-0.0615	0.863546	0.967435	0.2036	0.401648	0.775533	0.0868	0.761424	0.90554
GDF15	-0.7234	0.334693	0.801684	0.9219	0.242926	0.617231	0.1985	0.565607	0.769669	-0.1961	0.906276	0.966483	-0.9195	0.55555	0.811889	0.3121	0.77	0.914431	-0.4113	0.619191	0.820099
GDF2	0.1064	0.518479	0.844673	0.2484	0.295868	0.663335	0.3547	0.168616	0.422191	0.1779	0.116719	0.822929	0.2843	0.058237	0.361717	0.2099	0.121646	0.675547	0.3163	0.057123	0.225771
GFAP	0.314	0.211049	0.693142	-0.0098	0.972161	0.991826	0.3042	0.177693	0.422191	0.1986	0.611083	0.875671	0.5127	0.168531	0.524237	0.1039	0.715999	0.914431	0.4179	0.064774	0.241025
GRN	0.1041	0.384317	0.810974	0.3274	0.061009	0.589592	0.4315	0.024241	0.232158	0.1229	0.566588	0.871253	0.227	0.319983	0.615148	0.2158	0.134035	0.675547	0.32	0.047358	0.205841	Meth vs Control only
GZMA	0.6413	0.004678	0.194129	0.2823	0.493786	0.745168	0.9236	0.061039	0.319234	0.3358	0.243266	0.822929	0.9772	0.006726	0.262636	0.3115	0.198837	0.675547	0.9528	0.001303	0.024963	HIV effect persists with meth
GZMB	1.1359	0.017255	0.390585	0.6298	0.035384	0.589592	1.7657	0.000877	0.046432	0.5038	0.208342	0.822929	1.6397	0.004674	0.232788	0.5611	0.048316	0.589109	1.697	0.001054	0.021878	HIV effect amplified with meth
HAVCR1	0.3964	0.142416	0.667224	0.2478	0.538513	0.775085	0.6442	0.151093	0.422191	0.4894	0.232895	0.822929	0.8858	0.053369	0.349707	0.3796	0.197175	0.675547	0.776	0.021009	0.139993
HGF	0.3337	0.174771	0.667224	-0.3734	0.116325	0.589592	-0.0397	0.769577	0.859304	0.2699	0.443351	0.871253	0.6036	0.076783	0.361937	-0.0225	0.934996	0.964356	0.3112	0.150374	0.343514
HLA-DRA	0.0901	0.71038	0.918935	0.125	0.633059	0.805045	0.2151	0.405344	0.641904	0.6495	0.077751	0.822929	0.7396	0.048142	0.349707	0.4111	0.119977	0.675547	0.5012	0.05561	0.223339
ICAM1	0.1528	0.235309	0.717513	0.1383	0.647876	0.806605	0.2911	0.337844	0.596618	0.3796	0.321686	0.822929	0.5324	0.174342	0.524237	0.2699	0.274696	0.697536	0.4227	0.078829	0.263345
ICOSLG	0.1034	0.530208	0.844673	-0.0784	0.75234	0.885923	0.025	0.926622	0.949501	-0.0261	0.902389	0.966483	0.0773	0.749594	0.920864	-0.0499	0.756324	0.914431	0.0535	0.787994	0.914018
IFNA1; IFNA13	-0.1561	0.750125	0.920105	1.9164	0.340418	0.66552	1.7603	0.373435	0.621722	0.4623	0.513419	0.871253	0.3063	0.627731	0.867184	1.1233	0.244335	0.68797	0.9672	0.287972	0.518695
IFNA2	-0.1085	0.77617	0.934717	1.7353	0.378632	0.67376	1.6268	0.404927	0.641904	0.0821	0.851878	0.95327	-0.0264	0.946402	0.984825	0.8335	0.349067	0.736386	0.7251	0.40247	0.650747
IFNB1	0.1299	0.777054	0.934717	0.0129	0.983143	0.991826	0.1428	0.824929	0.900909	0.2191	0.567413	0.871253	0.349	0.430024	0.719606	0.1254	0.745783	0.914431	0.2553	0.565836	0.778533
IFNG	0.9394	0.02214	0.444904	1.8761	0.201952	0.598645	2.8155	0.081287	0.343058	0.2058	0.753672	0.908128	1.1452	0.092137	0.38885	0.965	0.203584	0.675547	1.9044	0.015638	0.120832	HIV effect persists with meth
IFNL1	0.0258	0.939551	0.991306	0.8807	0.185743	0.589592	0.9065	0.164418	0.422191	0.1329	0.786153	0.925952	0.1587	0.723681	0.914704	0.4728	0.280737	0.697536	0.4986	0.202821	0.410085
IFNL2; IFNL3	-0.056	0.870086	0.957374	0.2767	0.480667	0.735443	0.2207	0.474293	0.710408	-0.1695	0.690603	0.89661	-0.2255	0.523488	0.78053	0.0333	0.926254	0.964356	-0.0227	0.930903	0.973928
IFNW1	-0.0981	0.743272	0.918935	1.321	0.436405	0.70552	1.2229	0.468899	0.710408	0.7102	0.355383	0.822929	0.6122	0.421972	0.719606	0.9878	0.226566	0.675547	0.8898	0.273877	0.497777
IKBKG	-0.2052	0.758957	0.926374	-0.1851	0.786506	0.902488	-0.3903	0.5964	0.773456	0.5556	0.455546	0.871253	0.3504	0.655179	0.875311	0.2189	0.708461	0.914431	0.0137	0.983034	0.990994
IL10	0.2351	0.428597	0.820928	0.725	0.103345	0.589592	0.9601	0.031846	0.256928	0.3351	0.484478	0.871253	0.5701	0.204129	0.555873	0.5123	0.167452	0.675547	0.7474	0.016499	0.120833	Meth vs Control only
IL10RB	0.1479	0.314576	0.801684	0.0432	0.767279	0.892768	0.1911	0.214487	0.456473	0.2228	0.225133	0.822929	0.3708	0.059056	0.361717	0.1412	0.304349	0.697968	0.2891	0.047947	0.205841
IL11	-0.9593	0.272976	0.772397	-1.2435	0.010775	0.506113	-2.2028	0.014308	0.178137	0.4656	0.670158	0.89661	-0.4937	0.695237	0.901636	-0.3112	0.660487	0.914431	-1.2706	0.195241	0.401778	Meth effect within HIV
IL12B	0.4367	0.158085	0.667224	0.3771	0.570675	0.778994	0.8138	0.244684	0.503523	0.0121	0.977952	0.989879	0.4488	0.31149	0.615148	0.178	0.650703	0.914431	0.6147	0.121296	0.299037
IL12RB1	0.5075	0.002315	0.194129	0.3758	0.142706	0.589592	0.8833	0.006896	0.122648	0.1904	0.539592	0.871253	0.6978	0.051318	0.349707	0.2747	0.187687	0.675547	0.7822	0.001007	0.021878	HIV effect persists with meth
IL12p70	-0.0078	0.984084	0.995335	0.8822	0.147799	0.589592	0.8744	0.166253	0.422191	0.7671	0.183085	0.822929	0.7593	0.209727	0.555873	0.8194	0.050716	0.589109	0.8116	0.083489	0.266524
IL13	0.1693	0.813725	0.949957	1.2732	0.157168	0.589592	1.4426	0.110928	0.364277	0.1273	0.851911	0.95327	0.2967	0.657362	0.875311	0.6482	0.330437	0.717772	0.8175	0.211866	0.422037
IL13RA2	0.0701	0.579483	0.869224	-0.2207	0.261427	0.632939	-0.1505	0.43458	0.676315	0.0903	0.62613	0.888786	0.1604	0.397637	0.697264	-0.051	0.728685	0.914431	0.0191	0.897999	0.963801
IL15	-0.1668	0.097453	0.667224	0.2631	0.33048	0.66552	0.0963	0.710782	0.823185	0.1532	0.270294	0.822929	-0.0136	0.921673	0.976581	0.2032	0.146791	0.675547	0.0363	0.795343	0.914018
IL15RA	0.4022	0.024418	0.444904	0.0655	0.75428	0.885923	0.4677	0.031894	0.256928	0.0422	0.864245	0.955511	0.4443	0.078492	0.361937	0.0528	0.776567	0.914431	0.455	0.007171	0.093677	HIV effect persists with meth
IL16	-0.3309	0.154168	0.667224	0.2291	0.308085	0.663335	-0.1018	0.709615	0.823185	0.5293	0.015488	0.822929	0.1984	0.433498	0.719606	0.3929	0.021207	0.589109	0.062	0.790666	0.914018
IL17A	1.6264	0.110937	0.667224	-0.2015	0.829766	0.930684	1.425	0.067659	0.320866	-1.7849	0.062529	0.822929	-0.1585	0.817027	0.950653	-1.0652	0.245901	0.68797	0.5613	0.412223	0.660681
IL17A|IL17F	0.3223	0.323387	0.801684	0.6013	0.090209	0.589592	0.9236	0.015243	0.180733	0.0441	0.896943	0.966483	0.3664	0.291011	0.603847	0.2974	0.320503	0.715017	0.6197	0.045183	0.200902	Meth vs Control only
IL17B	0.2375	0.278528	0.772841	-0.1223	0.534839	0.774273	0.1152	0.614665	0.777423	-0.2721	0.280798	0.822929	-0.0346	0.898082	0.967435	-0.204	0.260915	0.697536	0.0335	0.876014	0.963801
IL17C	0.5438	0.212027	0.693142	0.6103	0.177279	0.589592	1.154	0.003788	0.09432	0.0329	0.950362	0.981909	0.5767	0.212181	0.555873	0.2954	0.503687	0.859028	0.8391	0.015066	0.120832	Meth vs Control only
IL17F	0.3532	0.490808	0.844673	-0.0656	0.881114	0.945679	0.2876	0.392243	0.641731	0.4223	0.518461	0.871253	0.7756	0.206719	0.555873	0.2005	0.686857	0.914431	0.5538	0.182273	0.392413
IL17RA	0.1852	0.114939	0.667224	-0.0024	0.98386	0.991826	0.1828	0.143342	0.411881	0.0084	0.973222	0.989111	0.1937	0.451984	0.721436	0.0035	0.981373	0.989319	0.1888	0.217926	0.430663
IL17RB	0.279	0.425688	0.820928	0.3428	0.464937	0.724175	0.6218	0.178032	0.422191	-0.0012	0.998476	0.998476	0.2778	0.640605	0.867184	0.1552	0.71515	0.914431	0.4342	0.271834	0.497697
IL18	0.3656	0.170285	0.667224	0.2423	0.564677	0.778994	0.6079	0.177141	0.422191	0.7263	0.074003	0.822929	1.0919	0.014479	0.262636	0.5063	0.102544	0.675547	0.8719	0.00841	0.099717
IL18BP	0.3323	0.032406	0.444904	0.4813	0.173522	0.589592	0.8137	0.043069	0.268527	0.3843	0.02258	0.822929	0.7167	0.000124	0.015409	0.4284	0.024129	0.589109	0.7608	0.000154	0.014286	HIV effect persists with meth	Same direction as methamphetamine, p < 0.05
IL18R1	0.4775	0.004239	0.194129	-0.2163	0.177867	0.589592	0.2612	0.073915	0.328656	-0.1418	0.43507	0.871253	0.3357	0.060943	0.361717	-0.1756	0.233321	0.675547	0.3019	0.021208	0.139993	HIV effect persists with meth
IL19	0.0714	0.870439	0.957374	0.5681	0.124851	0.589592	0.6395	0.047416	0.2852	0.684	0.10838	0.822929	0.7554	0.0514	0.349707	0.6313	0.097385	0.675547	0.7027	0.035241	0.175501	Meth vs Control only
IL1B	-0.1561	0.523099	0.844673	-0.0237	0.866289	0.939108	-0.1798	0.46295	0.710408	0.2254	0.186601	0.822929	0.0693	0.786884	0.941991	0.1122	0.401782	0.775533	-0.0439	0.854167	0.963801
IL1R1	0.1613	0.194021	0.693142	-0.1091	0.733961	0.878636	0.0522	0.872885	0.932162	-0.2619	0.280182	0.822929	-0.1006	0.676931	0.89183	-0.1925	0.308339	0.697968	-0.0312	0.874773	0.963801
IL1R2	-0.0312	0.866379	0.957374	-0.1632	0.588156	0.778994	-0.1944	0.521694	0.750878	0.2357	0.3662	0.822929	0.2045	0.431561	0.719606	0.0544	0.799502	0.921649	0.0231	0.914211	0.966577
IL1RL1	0.2402	0.358162	0.801684	-0.0776	0.84119	0.935072	0.1626	0.670753	0.799699	0.5851	0.116845	0.822929	0.8254	0.034543	0.349707	0.2839	0.347518	0.736386	0.5241	0.081695	0.264183
IL1RN	-0.0399	0.906571	0.97433	0.0726	0.855443	0.939108	0.0327	0.933953	0.953092	0.1089	0.75495	0.908128	0.069	0.841279	0.965339	0.0924	0.762255	0.914431	0.0525	0.861302	0.963801
IL2	0.1018	0.541483	0.844673	0.4684	0.113404	0.589592	0.5701	0.067924	0.320866	-0.0757	0.813061	0.940297	0.0261	0.936547	0.979833	0.1716	0.455324	0.823175	0.2734	0.263734	0.486443
IL20	-0.2868	0.108715	0.667224	0.4463	0.133415	0.589592	0.1595	0.579208	0.769669	0.0174	0.948349	0.981909	-0.2694	0.362557	0.658954	0.2123	0.298443	0.697968	-0.0745	0.744725	0.905416
IL22	0.744	0.110491	0.667224	1.6302	0.166707	0.589592	2.3742	0.06474	0.320866	-0.2366	0.640133	0.888786	0.5075	0.267107	0.58019	0.612	0.351928	0.736386	1.356	0.0377	0.180526
IL23	0.2733	0.460095	0.844673	0.4368	0.230549	0.617231	0.7101	0.113426	0.366792	-0.1964	0.557868	0.871253	0.0769	0.853246	0.967435	0.0914	0.746564	0.914431	0.3647	0.341828	0.579015
IL24	0.751	0.370394	0.801684	-0.1695	0.907099	0.961139	0.5815	0.695202	0.816534	2.2557	0.141852	0.822929	3.0067	0.0646	0.361717	1.1533	0.30122	0.697968	1.9043	0.104648	0.283232
IL27	-0.1143	0.811185	0.949957	1.0838	0.089888	0.589592	0.9695	0.153948	0.422191	0.4991	0.202039	0.822929	0.3848	0.443637	0.721436	0.7649	0.047331	0.589109	0.6506	0.194854	0.401778
IL2RA	0.5183	0.007245	0.204407	0.234	0.230802	0.617231	0.7523	0.000934	0.046432	-0.0725	0.807521	0.939592	0.4458	0.147907	0.497686	0.0668	0.74712	0.914431	0.5851	0.004868	0.067344	HIV effect persists with meth
IL2RB	0.3026	0.064648	0.570181	0.0716	0.729688	0.877741	0.3741	0.107885	0.364277	-0.2783	0.221404	0.822929	0.0243	0.913505	0.972063	-0.1193	0.484952	0.838562	0.1833	0.311073	0.549341
IL32	-0.33	0.487878	0.844673	1.3511	0.205718	0.602634	1.0211	0.329275	0.596186	0.3983	0.365344	0.822929	0.0683	0.888948	0.967435	0.8314	0.129438	0.675547	0.5014	0.389168	0.637519
IL33	0.1411	0.398699	0.81832	0.2602	0.342115	0.66552	0.4012	0.154759	0.422191	0.3505	0.069475	0.822929	0.4916	0.011979	0.262636	0.3095	0.083634	0.668324	0.4505	0.009625	0.099967
IL34	-0.1937	0.419999	0.81832	0.4098	0.258764	0.632939	0.2161	0.54836	0.767088	0.1925	0.491982	0.871253	-0.0012	0.99671	0.99671	0.2913	0.222533	0.675547	0.0976	0.69984	0.889083
IL36A	-0.0989	0.699576	0.918935	0.261	0.52338	0.766598	0.1621	0.654347	0.791874	-0.1494	0.606436	0.875671	-0.2482	0.26459	0.58019	0.0372	0.89764	0.955181	-0.0617	0.773336	0.912609
IL36B	-0.3891	0.189139	0.692584	0.4231	0.256047	0.632939	0.034	0.915296	0.941772	0.3838	0.201148	0.822929	-0.0053	0.982344	0.99458	0.4017	0.160607	0.675547	0.0126	0.954071	0.984556
IL36G	-0.1866	0.157414	0.667224	0.2412	0.040834	0.589592	0.0546	0.671495	0.799699	0.2211	0.088638	0.822929	0.0345	0.805712	0.949313	0.2302	0.024513	0.589109	0.0436	0.714894	0.899034	Meth effect within HIV
IL3RA	0.2422	0.085655	0.666503	0.2915	0.358239	0.669687	0.5337	0.125756	0.391415	0.0336	0.871088	0.955511	0.2758	0.219566	0.555873	0.1508	0.40906	0.777526	0.393	0.049677	0.209654
IL4	0.3246	0.226633	0.714324	0.3207	0.158964	0.589592	0.6453	0.003453	0.09432	-0.5889	0.050095	0.822929	-0.2643	0.314726	0.615148	-0.1755	0.518707	0.87269	0.1491	0.546929	0.765086	Meth vs Control only
IL4R	0.0494	0.707287	0.918935	0.2827	0.105526	0.589592	0.3321	0.078689	0.343058	0.1507	0.550394	0.871253	0.2	0.448256	0.721436	0.2107	0.185949	0.675547	0.2601	0.140202	0.334445
IL5	0.2326	0.560202	0.855768	0.5014	0.543897	0.778336	0.734	0.396894	0.641731	-0.3302	0.589381	0.873547	-0.0976	0.879541	0.967435	0.0478	0.924386	0.964356	0.2804	0.612335	0.815355
IL5RA	0.0307	0.90781	0.97433	0.0869	0.702233	0.865624	0.1176	0.619481	0.777423	0.6389	0.051482	0.822929	0.6696	0.045766	0.349707	0.388	0.120855	0.675547	0.4187	0.106852	0.286088
IL6	-0.0879	0.553173	0.855528	0.7559	0.002959	0.506113	0.6679	0.005933	0.113644	0.5097	0.231948	0.822929	0.4218	0.31225	0.615148	0.6216	0.016811	0.589109	0.5337	0.034645	0.175501	Meth effect within HIV
IL6R	-0.0019	0.99032	0.995335	0.1544	0.602181	0.785042	0.1525	0.605327	0.777423	-0.1026	0.589062	0.873547	-0.1045	0.578935	0.823741	0.0142	0.937246	0.964356	0.0123	0.944991	0.98453
IL6ST	0.1516	0.112285	0.667224	-0.001	0.994385	0.994385	0.1506	0.313513	0.586954	0.2047	0.189807	0.822929	0.3564	0.03735	0.349707	0.1112	0.331501	0.717772	0.2629	0.02828	0.156481
IL7	-0.1036	0.833604	0.956531	0.3691	0.326101	0.66552	0.2655	0.583216	0.769669	0.3315	0.376596	0.822929	0.2279	0.637904	0.867184	0.3486	0.282234	0.697536	0.245	0.585005	0.792363
IL7R	0.0432	0.861584	0.957374	-0.4014	0.26436	0.632939	-0.3582	0.300831	0.580674	0.4682	0.090383	0.822929	0.5114	0.05301	0.349707	0.0729	0.793814	0.92048	0.1161	0.658297	0.851679
IL9	0.0655	0.846096	0.957374	0.4796	0.195331	0.589592	0.5451	0.142409	0.411881	0.3416	0.339416	0.822929	0.4071	0.254194	0.577908	0.4043	0.183224	0.675547	0.4698	0.119906	0.299037
IRAK4	0.1655	0.874368	0.957374	-1.1613	0.170116	0.589592	-0.9958	0.313476	0.586954	-0.1842	0.849062	0.95327	-0.0187	0.986407	0.99458	-0.6283	0.428888	0.802956	-0.4628	0.626327	0.822207
KDR	-0.1231	0.604494	0.880228	0.1253	0.692894	0.858361	0.0022	0.994503	0.994917	0.25	0.35785	0.822929	0.1269	0.635079	0.867184	0.1933	0.40171	0.775533	0.0702	0.758033	0.90554
KITLG	0.2203	0.074315	0.596921	-0.0847	0.508358	0.753421	0.1356	0.326782	0.596186	-0.1342	0.25417	0.822929	0.0862	0.491855	0.744119	-0.1117	0.26246	0.697536	0.1087	0.327671	0.558836
KLRK1	0.7434	0.0001	0.024926	0.079	0.822587	0.930684	0.8224	0.055457	0.306861	0.3572	0.16295	0.822929	1.1006	0.001431	0.118775	0.2308	0.294484	0.697968	0.9741	0.000172	0.014286	HIV effect persists with meth
KNG1	0.0823	0.476806	0.844673	-0.1527	0.363083	0.669687	-0.0704	0.674445	0.799699	0.0031	0.984687	0.992661	0.0854	0.608652	0.856239	-0.0677	0.584893	0.91024	0.0146	0.91001	0.966577
LAG3	0.4205	0.026228	0.444904	0.4025	0.310904	0.663335	0.8231	0.066265	0.320866	0.088	0.81568	0.940297	0.5085	0.196403	0.555873	0.231	0.405264	0.776236	0.6515	0.021644	0.139993	HIV effect persists with meth
LAMP3	0.4303	0.055411	0.542285	-0.7581	0.214407	0.613648	-0.3278	0.564031	0.769669	-0.0931	0.836826	0.95327	0.3372	0.465209	0.728052	-0.3954	0.282936	0.697536	0.0349	0.922864	0.969591
LCN2	0.1485	0.487547	0.844673	0.0993	0.715032	0.87276	0.2479	0.407313	0.641904	0.1435	0.60615	0.875671	0.292	0.338535	0.63753	0.1234	0.545814	0.883196	0.272	0.252636	0.47298
LGALS9	0.2218	0.212776	0.693142	0.1023	0.709765	0.870598	0.3241	0.234806	0.487223	0.0668	0.821515	0.94266	0.2886	0.318534	0.615148	0.0829	0.70365	0.914431	0.3047	0.124481	0.30388
LIF	-0.0123	0.946751	0.994687	1.1976	0.086004	0.589592	1.1853	0.088837	0.356779	0.0191	0.964532	0.989111	0.0068	0.986592	0.99458	0.5548	0.177305	0.675547	0.5425	0.160252	0.362726
LILRB2	0.2289	0.144355	0.667224	-0.0973	0.738358	0.879671	0.1315	0.655125	0.791874	0.0994	0.513224	0.871253	0.3282	0.048643	0.349707	0.01	0.952009	0.975515	0.2388	0.168587	0.374805
LTA	0.1139	0.335623	0.801684	0.1767	0.556832	0.778994	0.2906	0.348562	0.606937	-0.0727	0.56742	0.871253	0.0411	0.743578	0.920864	0.0407	0.794792	0.92048	0.1545	0.327275	0.558836
MERTK	-0.1778	0.256874	0.761448	0.4519	0.024829	0.589592	0.2742	0.085306	0.352487	0.5001	0.064395	0.822929	0.3223	0.174746	0.524237	0.4782	0.013411	0.589109	0.3004	0.040389	0.189752	Meth effect within HIV
MICA	-0.1681	0.829226	0.955913	1.5197	0.040871	0.589592	1.3516	0.026195	0.241574	0.3488	0.788361	0.925952	0.1807	0.884006	0.967435	0.881	0.321614	0.715017	0.7129	0.36705	0.613392	Meth effect within HIV
MICB	0.2025	0.533666	0.844673	0.1354	0.827066	0.930684	0.3379	0.584202	0.769669	0.4535	0.343543	0.822929	0.656	0.172158	0.524237	0.3089	0.440916	0.813245	0.5114	0.188768	0.394986
MIF	0.1755	0.816429	0.949957	-0.9507	0.106062	0.589592	-0.7751	0.33335	0.596618	0.278	0.634301	0.888786	0.4535	0.578024	0.823741	-0.2805	0.575072	0.91024	-0.1049	0.889935	0.963801
MMP1	0.0346	0.930804	0.99047	0.1303	0.636997	0.805138	0.1648	0.633133	0.784329	0.1948	0.638352	0.888786	0.2293	0.618963	0.865852	0.1654	0.58448	0.91024	0.2	0.585521	0.792363
MMP12	0.3521	0.214345	0.693142	0.0802	0.748886	0.885923	0.4323	0.12971	0.398737	-0.2132	0.611915	0.875671	0.1389	0.747347	0.920864	-0.0798	0.773273	0.914431	0.2723	0.365517	0.613392
MMP3	0.1904	0.318291	0.801684	0.1961	0.169193	0.589592	0.3865	0.043137	0.268527	0.4748	0.162712	0.822929	0.6652	0.071716	0.361937	0.3481	0.083703	0.668324	0.5385	0.02327	0.139993	Meth vs Control only
MMP8	-0.2188	0.604118	0.880228	-0.3362	0.408977	0.70059	-0.555	0.219582	0.459461	0.5667	0.354021	0.822929	0.3479	0.577425	0.823741	0.1563	0.714097	0.914431	-0.0625	0.892446	0.963801
MMP9	-0.2121	0.716117	0.918935	-0.9329	0.178761	0.589592	-1.145	0.050397	0.2852	0.8438	0.338688	0.822929	0.6318	0.410692	0.71512	0.0362	0.959341	0.979	-0.1759	0.752309	0.90554
MPO	-0.1186	0.689742	0.918935	0.3867	0.190681	0.589592	0.2681	0.474135	0.710408	0.2266	0.250415	0.822929	0.108	0.736648	0.920864	0.2994	0.085889	0.668324	0.1808	0.561312	0.778533
MUC16	-0.1375	0.683248	0.918935	0.4357	0.457089	0.720349	0.2982	0.584207	0.769669	0.0311	0.932217	0.976586	-0.1064	0.722113	0.914704	0.215	0.567716	0.908115	0.0775	0.801913	0.915947
NAMPT	-0.3236	0.481587	0.844673	0.3929	0.385608	0.680967	0.0693	0.877828	0.932162	1.1889	0.005174	0.822929	0.8653	0.033973	0.349707	0.8271	0.040856	0.589109	0.5035	0.203771	0.410085
NCR1	0.1795	0.316527	0.801684	0.3957	0.09499	0.589592	0.5752	0.019259	0.208498	0.0348	0.908261	0.966483	0.2143	0.466659	0.728052	0.1989	0.362743	0.74647	0.3784	0.065822	0.241025	Meth vs Control only
NGF	0.0062	0.963755	0.995335	0.1235	0.238379	0.617231	0.1297	0.276969	0.555163	0.0721	0.649176	0.893066	0.0783	0.640811	0.867184	0.0955	0.401506	0.775533	0.1017	0.424217	0.667442
NTF3	0.8434	0.331643	0.801684	-1.3084	0.159679	0.589592	-0.4651	0.405767	0.641904	-0.9305	0.348504	0.822929	-0.0872	0.897455	0.967435	-1.1023	0.215174	0.675547	-0.2589	0.594486	0.796193
OSM	0.0533	0.90027	0.97433	-0.6023	0.33917	0.66552	-0.549	0.330417	0.596186	0.7156	0.247745	0.822929	0.7689	0.170322	0.524237	0.1166	0.826063	0.930723	0.1699	0.697203	0.889083
OSMR	0.0022	0.989192	0.995335	0.2519	0.066392	0.589592	0.2542	0.109386	0.364277	0.2272	0.187519	0.822929	0.2294	0.22385	0.555873	0.2384	0.069953	0.657705	0.2407	0.120648	0.299037
PDCD1	0.4686	0.03059	0.444904	0.2705	0.439179	0.70552	0.7391	0.073855	0.328656	-0.1085	0.663316	0.89661	0.3601	0.215764	0.555873	0.0638	0.764871	0.914431	0.5324	0.044689	0.200902	HIV effect persists with meth
PDCD1LG2	0.1185	0.373989	0.801684	-0.0583	0.618389	0.797818	0.0602	0.645734	0.791874	0.1484	0.56433	0.871253	0.2669	0.322931	0.615148	0.0545	0.725959	0.914431	0.1729	0.303787	0.540307
PDGFA	0.2687	0.65191	0.900107	-0.5962	0.349562	0.669545	-0.3275	0.650917	0.791874	0.0059	0.991739	0.995738	0.2746	0.688825	0.897997	-0.2678	0.56894	0.908115	0.0009	0.998818	0.998818
PDGFB	-0.0471	0.951175	0.995137	-0.507	0.511358	0.753421	-0.5541	0.552067	0.767959	0.4674	0.522526	0.871253	0.4203	0.640561	0.867184	0.0245	0.966741	0.982525	-0.0226	0.977372	0.989291
PGF	0.1146	0.376695	0.801684	0.3476	0.223329	0.617231	0.4622	0.123252	0.388477	-0.0694	0.570339	0.871253	0.0452	0.711287	0.908258	0.1201	0.448746	0.8216	0.2348	0.148026	0.341283
PTX3	-0.2825	0.31812	0.801684	0.3826	0.227496	0.617231	0.1001	0.751942	0.846956	0.8224	0.096415	0.822929	0.5399	0.255301	0.577908	0.6225	0.05205	0.589109	0.34	0.289553	0.518695
S100A12	-0.7789	0.170278	0.667224	0.46	0.406454	0.70059	-0.3189	0.623904	0.777423	0.7413	0.167578	0.822929	-0.0375	0.952072	0.984825	0.6134	0.14772	0.675547	-0.1654	0.763708	0.90554
S100A9	-0.0969	0.713413	0.918935	0.2727	0.422161	0.700788	0.1758	0.587899	0.770457	0.3104	0.3204	0.822929	0.2136	0.470748	0.728052	0.2933	0.260568	0.697536	0.1964	0.416574	0.660681
SCG2	0.2237	0.337953	0.801684	0.1239	0.642085	0.805366	0.3476	0.14391	0.411881	0.0851	0.779437	0.925952	0.3088	0.265935	0.58019	0.1027	0.669955	0.914431	0.3265	0.095643	0.271478
SDC1	0.3717	0.042355	0.500823	0.0282	0.860564	0.939108	0.3999	0.03478	0.260096	-0.0863	0.752316	0.908128	0.2854	0.323632	0.615148	-0.0343	0.846789	0.938207	0.3375	0.085695	0.266726	HIV effect persists with meth
SELE	0.0547	0.728141	0.918935	0.2883	0.185724	0.589592	0.343	0.106617	0.364277	0.4053	0.30454	0.822929	0.46	0.243476	0.571939	0.3521	0.140152	0.675547	0.4068	0.076819	0.263345
SELP	-0.1473	0.412952	0.81832	-0.13	0.572571	0.778994	-0.2773	0.303612	0.581534	0.0837	0.721086	0.898923	-0.0637	0.812063	0.949313	-0.0134	0.935662	0.964356	-0.1608	0.455752	0.691965
SIRPA	0.0081	0.966661	0.995335	-0.1218	0.62999	0.805045	-0.1136	0.68035	0.802877	0.1006	0.706674	0.898923	0.1087	0.707716	0.908258	-0.0005	0.997948	0.997948	0.0076	0.972903	0.989291
SLAMF1	0.3916	0.056269	0.542285	0.4253	0.233015	0.617231	0.8169	0.042078	0.268527	0.6126	0.047732	0.822929	1.0041	0.004254	0.232788	0.5274	0.031493	0.589109	0.919	0.000351	0.014587	Meth vs Control only	Same direction as methamphetamine, p < 0.05
SPP1	0.2336	0.354932	0.801684	0.5049	0.103056	0.589592	0.7384	0.031987	0.256928	0.2008	0.374541	0.822929	0.4343	0.096428	0.400177	0.339	0.114423	0.675547	0.5726	0.024052	0.139993	Meth vs Control only
TAFA5	0.2647	0.14511	0.667224	0.1123	0.559956	0.778994	0.377	0.101838	0.364277	-0.107	0.742896	0.908128	0.1577	0.644938	0.868052	-0.0073	0.970998	0.98284	0.2574	0.262798	0.486443
TEK	0.1729	0.178238	0.667224	-0.013	0.939522	0.984066	0.16	0.366685	0.62112	0.0739	0.748804	0.908128	0.2469	0.304527	0.612466	0.0344	0.821582	0.930723	0.2074	0.188684	0.394986
TGFB1	0.123	0.498666	0.844673	0.0841	0.509874	0.753421	0.2071	0.163574	0.422191	0.2052	0.298396	0.822929	0.3282	0.123678	0.466602	0.1501	0.30625	0.697968	0.2732	0.098871	0.271478
TGFB3	-0.0866	0.636195	0.889959	-0.1605	0.39664	0.695517	-0.2471	0.210836	0.456473	-0.4072	0.22212	0.822929	-0.4938	0.149933	0.497776	-0.2951	0.162122	0.675547	-0.3817	0.080378	0.263345
THBS2	-0.0017	0.992953	0.995335	0.356	0.118799	0.589592	0.3543	0.135814	0.402874	0.3167	0.072497	0.822929	0.3151	0.099588	0.406514	0.3346	0.039986	0.589109	0.3329	0.064998	0.241025
THPO	0.1138	0.321282	0.801684	-0.0431	0.860717	0.939108	0.0707	0.774255	0.860668	0.0989	0.706579	0.898923	0.2127	0.428505	0.719606	0.0344	0.847777	0.938207	0.1482	0.414087	0.660681
TIMP1	0.2286	0.364922	0.801684	0.4629	0.166171	0.589592	0.6915	0.069585	0.320866	0.1763	0.587345	0.873547	0.4048	0.275005	0.580308	0.3066	0.199844	0.675547	0.5351	0.073072	0.263345
TIMP2	-0.2386	0.505336	0.844673	0.0576	0.555542	0.778994	-0.181	0.616813	0.777423	-0.0374	0.642496	0.888786	-0.276	0.44447	0.721436	0.0058	0.934168	0.964356	-0.2328	0.515402	0.75938
TLR3	0.313	0.282444	0.772841	-0.1187	0.83889	0.935072	0.1942	0.74016	0.841552	0.5127	0.078787	0.822929	0.8256	0.008247	0.262636	0.2257	0.500995	0.859028	0.5386	0.117162	0.299037
TNF	0.4326	0.007388	0.204407	0.7032	0.049535	0.589592	1.1358	0.008622	0.128716	0.1264	0.548338	0.871253	0.559	0.020123	0.334049	0.3886	0.070028	0.657705	0.8212	0.000611	0.015208	HIV effect amplified with meth
TNFRSF11A	0.3906	0.043618	0.500823	-0.3625	0.076304	0.589592	0.028	0.87435	0.932162	0.1284	0.495135	0.871253	0.519	0.008481	0.262636	-0.0947	0.60247	0.914431	0.2958	0.085157	0.266726	HIV effect not seen with meth
TNFRSF11B	0.1809	0.155066	0.667224	0.1603	0.37409	0.67376	0.3412	0.093413	0.364277	0.157	0.379643	0.822929	0.3379	0.090488	0.38885	0.1585	0.224442	0.675547	0.3394	0.024406	0.139993
TNFRSF13B	0.4045	0.044249	0.500823	0.2015	0.378821	0.67376	0.606	0.010495	0.137537	0.1933	0.501859	0.871253	0.5979	0.045604	0.349707	0.197	0.359067	0.745065	0.6016	0.001724	0.028619	HIV effect persists with meth	Same direction as methamphetamine, p < 0.05
TNFRSF13C	0.144	0.43423	0.825369	-0.2898	0.317144	0.66552	-0.1459	0.61706	0.777423	0.4146	0.107032	0.822929	0.5585	0.045601	0.349707	0.0944	0.666349	0.914431	0.2384	0.316653	0.554423
TNFRSF14	0.1811	0.279929	0.772841	-0.1036	0.505921	0.753421	0.0775	0.672935	0.799699	0.0507	0.735054	0.908128	0.2318	0.208893	0.555873	-0.0194	0.875749	0.951765	0.1617	0.318932	0.554423
TNFRSF17	0.6983	0.003839	0.194129	0.2875	0.311688	0.663335	0.9858	0.005583	0.113644	0.2859	0.395551	0.824735	0.9841	0.014262	0.262636	0.2866	0.231779	0.675547	0.9849	0.000318	0.014587	HIV effect persists with meth	Same direction as methamphetamine, p < 0.05
TNFRSF18	0.0883	0.739612	0.918935	0.526	0.029069	0.589592	0.6143	0.00532	0.113644	0.3249	0.184762	0.822929	0.4131	0.064843	0.361717	0.4163	0.0732	0.657705	0.5046	0.016014	0.120832	Meth effect within HIV
TNFRSF1A	0.219	0.115282	0.667224	-0.1201	0.421637	0.700788	0.0989	0.51644	0.747637	-0.0072	0.967895	0.989111	0.2117	0.263483	0.58019	-0.0585	0.65713	0.914431	0.1604	0.246257	0.470128
TNFRSF1B	0.2503	0.147609	0.667224	-0.0494	0.806011	0.920627	0.2009	0.275612	0.555163	0.1972	0.469018	0.871253	0.4475	0.107833	0.420962	0.0851	0.663089	0.914431	0.3354	0.059697	0.228687
TNFRSF21	0.1076	0.300039	0.801684	0.0922	0.476545	0.735443	0.1998	0.185473	0.435687	0.1545	0.434236	0.871253	0.2621	0.221904	0.555873	0.1262	0.294667	0.697968	0.2338	0.099215	0.271478
TNFRSF4	0.1648	0.357818	0.801684	0.1532	0.481434	0.735443	0.318	0.173625	0.422191	-0.225	0.25205	0.822929	-0.0602	0.762538	0.920864	-0.0531	0.755933	0.914431	0.1117	0.536126	0.765086
TNFRSF8	0.3616	0.111447	0.667224	0.4835	0.222178	0.617231	0.8451	0.048936	0.2852	0.1624	0.657681	0.89661	0.524	0.146594	0.497686	0.3084	0.289685	0.697968	0.67	0.01192	0.109932	Meth vs Control only
TNFRSF9	0.2807	0.068739	0.570532	0.6219	0.009299	0.506113	0.9026	0.001119	0.046432	0.2221	0.22401	0.822929	0.5028	0.014767	0.262636	0.4038	0.016251	0.589109	0.6845	0.000267	0.014587	Meth effect within HIV
TNFSF10	0.123	0.408438	0.81832	0.1717	0.448983	0.712082	0.2947	0.195322	0.442137	-0.2299	0.231433	0.822929	-0.1069	0.538528	0.798176	-0.0474	0.782224	0.914431	0.0756	0.627387	0.822207
TNFSF11	-0.1469	0.591647	0.880228	0.5019	0.028202	0.589592	0.355	0.172722	0.422191	0.0336	0.941001	0.980374	-0.1133	0.811334	0.949313	0.2465	0.394403	0.775533	0.0996	0.754912	0.90554	Meth effect within HIV
TNFSF12	0.1113	0.526117	0.844673	-0.0889	0.355722	0.669687	0.0224	0.901168	0.932162	-0.1805	0.279491	0.822929	-0.0692	0.752921	0.920864	-0.1389	0.177776	0.675547	-0.0276	0.88116	0.963801
TNFSF13	-0.0103	0.979186	0.995335	-0.7614	0.126594	0.589592	-0.7717	0.172508	0.422191	0.3764	0.301333	0.822929	0.3661	0.443628	0.721436	-0.1407	0.677186	0.914431	-0.1511	0.745423	0.905416
TNFSF14	-0.1165	0.741863	0.918935	0.3832	0.318607	0.66552	0.2667	0.492818	0.723198	0.3648	0.584547	0.873547	0.2483	0.710192	0.908258	0.3731	0.37069	0.750422	0.2567	0.544567	0.765086
TNFSF15	-0.1616	0.458331	0.844673	0.016	0.944545	0.984066	-0.1456	0.396083	0.641731	0.4248	0.199157	0.822929	0.2632	0.360678	0.658954	0.239	0.335282	0.719699	0.0774	0.6817	0.874965
TNFSF18	0.2009	0.211119	0.693142	0.1313	0.583506	0.778994	0.3322	0.194392	0.442137	-0.2291	0.232925	0.822929	-0.0282	0.881452	0.967435	-0.0653	0.699727	0.914431	0.1356	0.436226	0.669227
TNFSF4	0.2031	0.196009	0.693142	0.0295	0.828031	0.930684	0.2327	0.202493	0.450185	-0.1418	0.58301	0.873547	0.0613	0.825438	0.955972	-0.0639	0.677936	0.914431	0.1392	0.469833	0.708957
TNFSF8	-0.0138	0.925486	0.989039	0.1951	0.14057	0.589592	0.1813	0.080916	0.343058	0.2682	0.22914	0.822929	0.2544	0.227063	0.555873	0.235	0.131043	0.675547	0.2212	0.096375	0.271478
TNFSF9	0.142	0.371003	0.801684	0.2422	0.272401	0.645979	0.3842	0.105156	0.364277	0.1354	0.464554	0.871253	0.2774	0.161176	0.522536	0.184	0.232652	0.675547	0.326	0.051214	0.212539
TREM1	0.0953	0.726697	0.918935	0.4628	0.136531	0.589592	0.5581	0.035089	0.260096	0.4186	0.241873	0.822929	0.514	0.108199	0.420962	0.4387	0.130299	0.675547	0.534	0.015785	0.120832	Meth vs Control only
TREM2	0.3452	0.130241	0.667224	0.0398	0.894544	0.955761	0.3851	0.176702	0.422191	0.1718	0.559141	0.871253	0.5171	0.068005	0.361937	0.1118	0.645403	0.914431	0.4571	0.024738	0.139993
TSLP	0.0621	0.60962	0.880604	0.1446	0.566428	0.778994	0.2067	0.426483	0.667888	0.1562	0.204608	0.822929	0.2183	0.104319	0.418958	0.1509	0.263445	0.697536	0.213	0.141031	0.334445
VCAM1	0.1529	0.176406	0.667224	0.0246	0.857674	0.939108	0.1775	0.213296	0.456473	0.1051	0.594312	0.875643	0.258	0.211225	0.555873	0.0685	0.599427	0.914431	0.2214	0.096853	0.271478
VEGFA	0.1323	0.165407	0.667224	-0.078	0.583522	0.778994	0.0543	0.716336	0.825776	0.1007	0.255171	0.822929	0.233	0.031918	0.349707	0.0195	0.825405	0.930723	0.1518	0.147917	0.341283
VEGFC	0.1738	0.162084	0.667224	0.2528	0.241272	0.617231	0.4266	0.069431	0.320866	-0.0789	0.558295	0.871253	0.0949	0.47003	0.728052	0.0719	0.603457	0.914431	0.2457	0.078601	0.263345
VEGFD	-0.0849	0.600623	0.880228	0.0084	0.955269	0.98643	-0.0765	0.354685	0.61331	0.4025	0.037206	0.822929	0.3176	0.032738	0.349707	0.2233	0.19332	0.675547	0.1384	0.225451	0.435173
VSNL1	0.0815	0.41804	0.81832	-0.0955	0.349178	0.669545	-0.014	0.897365	0.932162	0.1052	0.457891	0.871253	0.1867	0.218316	0.555873	0.014	0.889519	0.953718	0.0955	0.386206	0.636857
VSTM1	0.2485	0.618899	0.880604	-0.1366	0.775409	0.895285	0.1119	0.842978	0.912615	-0.3465	0.554453	0.871253	-0.0979	0.880692	0.967435	-0.2511	0.546234	0.883196	-0.0025	0.996075	0.998818
WNT16	-0.0326	0.876631	0.957374	-0.2314	0.585444	0.778994	-0.264	0.543416	0.764467	0.0537	0.877077	0.957861	0.021	0.953184	0.984825	-0.0759	0.778818	0.914431	-0.1085	0.704362	0.890285
WNT7A	0.0692	0.618655	0.880604	0.1506	0.435822	0.70552	0.2199	0.270312	0.551702	-0.0453	0.783393	0.925952	0.0239	0.886256	0.967435	0.0437	0.754035	0.914431	0.113	0.43047	0.669227

### Sheet: Fig7E_nodes
Protein	Gene symbol (STRING)	Pattern	In main network	Degree
IFNG	IFNG	HIV effect persists with meth	TRUE	18
TNF	TNF	HIV effect amplified with meth	TRUE	15
IL6	IL6	Meth effect within HIV	TRUE	14
CXCL10	CXCL10	Meth vs Control only	TRUE	13
IL10	IL10	Meth vs Control only	TRUE	12
IL4	IL4	Meth vs Control only	TRUE	11
CSF2	CSF2	Meth vs Control only	TRUE	10
CD80	CD80	Meth vs Control only	TRUE	10
CTLA4	CTLA4	HIV effect persists with meth	TRUE	8
CCL20	CCL20	Meth effect within HIV	TRUE	7
CXCL9	CXCL9	HIV effect amplified with meth	TRUE	7
CD40	CD40	HIV effect not seen with meth	TRUE	7
IL17A|IL17F	IL17A	Meth vs Control only	TRUE	7
CCL11	CCL11	Meth vs Control only	TRUE	6
GZMB	GZMB	HIV effect amplified with meth	TRUE	5
IL2RA	IL2RA	HIV effect persists with meth	TRUE	5
CCL19	CCL19	Meth effect within HIV	TRUE	5
CCL21	CCL21	Meth effect within HIV	TRUE	5
CXCL13	CXCL13	Meth vs Control only	TRUE	5
LAG3	LAG3	HIV effect persists with meth	TRUE	4
PDCD1	PDCD1	HIV effect persists with meth	TRUE	4
IL12RB1	IL12RB1	HIV effect persists with meth	TRUE	3
CCL27	CCL27	Meth vs Control only	TRUE	3
CD83	CD83	HIV effect persists with meth	TRUE	3
CCL1	CCL1	HIV effect persists with meth	TRUE	2
KLRK1	KLRK1	HIV effect persists with meth	TRUE	2
FASLG	FASLG	Meth effect within HIV	TRUE	2
TNFRSF18	TNFRSF18	Meth effect within HIV	TRUE	2
NCR1	NCR1	Meth vs Control only	TRUE	2
TNFSF11	TNFSF11	Meth effect within HIV	TRUE	2
MMP3	MMP3	Meth vs Control only	TRUE	2
TNFRSF9	TNFRSF9	Meth effect within HIV	TRUE	1
GZMA	GZMA	HIV effect persists with meth	TRUE	1
IL11	IL11	Meth effect within HIV	TRUE	1
MICA	MICA	Meth effect within HIV	TRUE	1
SPP1	SPP1	Meth vs Control only	TRUE	1
TNFRSF11A	TNFRSF11A	HIV effect not seen with meth	TRUE	1
IL19	IL19	Meth vs Control only	TRUE	1
CD27	CD27	HIV effect persists with meth	FALSE	0
IL17C	IL17C	Meth vs Control only	FALSE	0
TNFRSF17	TNFRSF17	HIV effect persists with meth	FALSE	0
IL18R1	IL18R1	HIV effect persists with meth	FALSE	0
TNFRSF13B	TNFRSF13B	HIV effect persists with meth	FALSE	0
AGRP	AGRP	Meth effect within HIV	FALSE	0
GRN	GRN	Meth vs Control only	FALSE	0
IL15RA	IL15RA	HIV effect persists with meth	FALSE	0
MERTK	MERTK	Meth effect within HIV	FALSE	0
IL18BP	IL18BP	HIV effect persists with meth	FALSE	0
SDC1	SDC1	HIV effect persists with meth	FALSE	0
TREM1	TREM1	Meth vs Control only	FALSE	0
FTH1	FTH1	Meth vs Control only	FALSE	0
CTSS	CTSS	Meth vs Control only	FALSE	0
IL36G	IL36G	Meth effect within HIV	FALSE	0
SLAMF1	SLAMF1	Meth vs Control only	FALSE	0
TNFRSF8	TNFRSF8	Meth vs Control only	FALSE	0

### Sheet: Fig7E_edges
Protein A	Protein B	STRING combined score
CCL1	CXCL10	0.877
CCL1	CCL20	0.891
KLRK1	NCR1	0.909
KLRK1	MICA	0.998
FASLG	GZMB	0.92
FASLG	IFNG	0.924
GZMB	LAG3	0.918
GZMB	TNF	0.861
GZMB	GZMA	0.918
GZMB	IFNG	0.947
CCL20	CSF2	0.861
CCL20	CXCL10	0.894
CCL20	CCL19	0.945
CCL20	CXCL9	0.871
CCL20	IL6	0.899
CCL20	TNF	0.924
IL2RA	IFNG	0.964
IL2RA	IL4	0.932
IL2RA	CTLA4	0.852
IL2RA	IL10	0.874
IL2RA	IL6	0.931
TNFRSF9	TNFRSF18	0.87
IL12RB1	IFNG	0.953
IL12RB1	IL4	0.887
IL12RB1	IL6	0.913
IL6	IFNG	0.995
IL6	IL4	0.979
IL6	CD80	0.879
IL6	IL11	0.99
IL6	CSF2	0.967
IL6	MMP3	0.889
IL6	CXCL10	0.96
IL6	CD40	0.878
IL6	IL17A|IL17F	0.982
IL6	TNF	0.995
IL6	IL10	0.996
IL4	IFNG	0.984
IL4	CD80	0.869
IL4	CD40	0.907
IL4	CCL11	0.927
IL4	CSF2	0.959
IL4	IL17A|IL17F	0.959
IL4	IL10	0.977
IL4	TNF	0.978
CXCL9	IFNG	0.942
CXCL9	CCL21	0.999
CXCL9	CXCL13	0.988
CXCL9	CCL11	0.999
CXCL9	CXCL10	0.999
CXCL9	CCL19	0.898
CTLA4	LAG3	0.971
CTLA4	IFNG	0.946
CTLA4	CD80	0.999
CTLA4	TNFRSF18	0.921
CTLA4	PDCD1	0.986
CTLA4	TNF	0.864
CTLA4	IL10	0.923
CD40	IFNG	0.919
CD40	CD80	0.967
CD40	IL10	0.879
CD40	CD83	0.885
CD40	TNF	0.955
TNF	IFNG	0.997
TNF	CD80	0.903
TNF	CSF2	0.966
TNF	CCL11	0.853
TNF	CXCL10	0.964
TNF	CD83	0.88
TNF	TNFSF11	0.902
TNF	IL17A|IL17F	0.963
TNF	IL10	0.991
CCL19	CCL21	0.984
CCL19	CXCL13	0.983
CCL19	CXCL10	0.875
CCL11	CCL27	0.999
CCL11	CSF2	0.859
CCL11	CXCL10	0.999
CCL21	CCL27	0.915
CCL21	CXCL13	0.973
CCL21	CXCL10	0.999
CCL27	CXCL13	0.864
IL17A|IL17F	IFNG	0.977
IL17A|IL17F	CSF2	0.885
IL17A|IL17F	CXCL10	0.9
IL17A|IL17F	IL10	0.981
CD83	CD80	0.921
NCR1	IFNG	0.876
CSF2	IFNG	0.937
CSF2	CD80	0.863
CSF2	CXCL10	0.915
CSF2	IL10	0.956
IFNG	LAG3	0.872
IFNG	PDCD1	0.918
IFNG	CD80	0.945
IFNG	CXCL10	0.953
IFNG	IL10	0.995
LAG3	PDCD1	0.916
TNFSF11	TNFRSF11A	0.999
CXCL13	CXCL10	0.985
PDCD1	CD80	0.948
IL10	CD80	0.958
IL10	CXCL10	0.962
IL10	IL19	0.979
SPP1	MMP3	0.965

### Sheet: Fig7F_heatmap
Protein	HIV vs Control Δ NPQ	HIV vs Control p	HIV vs Control FDR	Meth+HIV vs HIV Δ NPQ	Meth+HIV vs HIV p	Meth+HIV vs HIV FDR	Meth+HIV vs Control Δ NPQ	Meth+HIV vs Control p	Meth+HIV vs Control FDR	Coc+HIV vs HIV Δ NPQ	Coc+HIV vs HIV p	Coc+HIV vs HIV FDR	Coc+HIV vs Control Δ NPQ	Coc+HIV vs Control p	Coc+HIV vs Control FDR	Pooled drug+HIV vs HIV Δ NPQ	Pooled drug+HIV vs HIV p	Pooled drug+HIV vs HIV FDR	Pooled drug+HIV vs Control Δ NPQ	Pooled drug+HIV vs Control p	Pooled drug+HIV vs Control FDR	Pattern	Cocaine comparison (heatmap diamond)
AGRP	-0.0797	0.745481	0.918935	0.4421	0.014228	0.506113	0.3625	0.131521	0.399374	0.4139	0.211111	0.822929	0.3343	0.350559	0.651411	0.4268	0.041	0.589109	0.3471	0.187021	0.394986	Meth effect within HIV
CCL1	0.6387	0.01	0.248995	0.338	0.148483	0.589592	0.9767	8.8e-05	0.017167	-0.2187	0.304438	0.822929	0.42	0.011047	0.262636	0.0343	0.87647	0.951765	0.6731	0.000476	0.015208	HIV effect persists with meth	Same direction as methamphetamine, p < 0.05
CCL11	0.4411	0.09095	0.667224	0.4323	0.172078	0.589592	0.8734	0.008788	0.128716	0.3693	0.288171	0.822929	0.8103	0.023158	0.349707	0.3979	0.149966	0.675547	0.839	0.000597	0.015208	Meth vs Control only	Same direction as methamphetamine, p < 0.05
CCL19	0.1212	0.500851	0.844673	1.0174	0.014175	0.506113	1.1386	0.00817	0.128716	0.143	0.691268	0.89661	0.2642	0.477496	0.733928	0.5404	0.065619	0.657705	0.6616	0.031778	0.172017	Meth effect within HIV
CCL20	0.3643	0.174669	0.667224	0.7456	0.019612	0.589592	1.1099	0.00089	0.046432	0.2481	0.48448	0.871253	0.6124	0.077699	0.361937	0.4742	0.104935	0.675547	0.8385	0.001494	0.026573	Meth effect within HIV
CCL21	-0.0466	0.813421	0.949957	0.5862	0.009016	0.506113	0.5397	0.021498	0.220082	0.1731	0.536705	0.871253	0.1265	0.666732	0.883065	0.3609	0.077916	0.668324	0.3143	0.161697	0.362726	Meth effect within HIV
CCL27	0.424	0.066407	0.570181	0.3106	0.210224	0.608673	0.7347	0.010298	0.137537	-0.3363	0.256273	0.822929	0.0878	0.761668	0.920864	-0.0422	0.85752	0.944789	0.3818	0.120978	0.299037	Meth vs Control only
CD27	0.4371	0.027456	0.444904	0.297	0.161857	0.589592	0.734	0.002194	0.078046	0.3256	0.077109	0.822929	0.7627	9.9e-05	0.015409	0.3126	0.073959	0.657705	0.7497	2.8e-05	0.006963	HIV effect persists with meth	Same direction as methamphetamine, p < 0.05
CD40	0.3387	0.006501	0.204407	-0.0718	0.594217	0.779237	0.2669	0.104395	0.364277	-0.0135	0.914024	0.968476	0.3252	0.04173	0.349707	-0.04	0.673288	0.914431	0.2987	0.02244	0.139993	HIV effect not seen with meth
CD83	0.3544	0.033948	0.444904	0.0626	0.724757	0.877446	0.417	0.017953	0.20319	0.148	0.540163	0.871253	0.5024	0.048777	0.349707	0.1092	0.533744	0.874918	0.4636	0.003833	0.05614	HIV effect persists with meth	Same direction as methamphetamine, p < 0.05
CSF2	0.2853	0.128267	0.667224	0.4683	0.113675	0.589592	0.7536	0.022097	0.220082	-0.2945	0.163618	0.822929	-0.0093	0.961284	0.98909	0.0522	0.81392	0.930723	0.3375	0.120371	0.299037	Meth vs Control only
CTLA4	0.3567	0.004348	0.194129	0.486	0.168008	0.589592	0.8427	0.040744	0.268527	-0.0599	0.784587	0.925952	0.2968	0.179444	0.531924	0.1882	0.368072	0.750422	0.5449	0.012614	0.112175	HIV effect persists with meth
CXCL9	0.7185	0.033925	0.444904	1.2553	0.026093	0.589592	1.9739	0.00349	0.09432	0.5453	0.356257	0.822929	1.2639	0.050615	0.349707	0.868	0.049045	0.589109	1.5866	0.000611	0.015208	HIV effect amplified with meth
FASLG	0.1309	0.631718	0.888688	0.7828	0.008507	0.506113	0.9136	0.000138	0.017167	0.2067	0.537876	0.871253	0.3376	0.239569	0.570407	0.4686	0.111576	0.675547	0.5994	0.009057	0.099967	Meth effect within HIV
GRN	0.1041	0.384317	0.810974	0.3274	0.061009	0.589592	0.4315	0.024241	0.232158	0.1229	0.566588	0.871253	0.227	0.319983	0.615148	0.2158	0.134035	0.675547	0.32	0.047358	0.205841	Meth vs Control only
GZMA	0.6413	0.004678	0.194129	0.2823	0.493786	0.745168	0.9236	0.061039	0.319234	0.3358	0.243266	0.822929	0.9772	0.006726	0.262636	0.3115	0.198837	0.675547	0.9528	0.001303	0.024963	HIV effect persists with meth
GZMB	1.1359	0.017255	0.390585	0.6298	0.035384	0.589592	1.7657	0.000877	0.046432	0.5038	0.208342	0.822929	1.6397	0.004674	0.232788	0.5611	0.048316	0.589109	1.697	0.001054	0.021878	HIV effect amplified with meth
IFNG	0.9394	0.02214	0.444904	1.8761	0.201952	0.598645	2.8155	0.081287	0.343058	0.2058	0.753672	0.908128	1.1452	0.092137	0.38885	0.965	0.203584	0.675547	1.9044	0.015638	0.120832	HIV effect persists with meth
IL11	-0.9593	0.272976	0.772397	-1.2435	0.010775	0.506113	-2.2028	0.014308	0.178137	0.4656	0.670158	0.89661	-0.4937	0.695237	0.901636	-0.3112	0.660487	0.914431	-1.2706	0.195241	0.401778	Meth effect within HIV
IL12RB1	0.5075	0.002315	0.194129	0.3758	0.142706	0.589592	0.8833	0.006896	0.122648	0.1904	0.539592	0.871253	0.6978	0.051318	0.349707	0.2747	0.187687	0.675547	0.7822	0.001007	0.021878	HIV effect persists with meth
IL15RA	0.4022	0.024418	0.444904	0.0655	0.75428	0.885923	0.4677	0.031894	0.256928	0.0422	0.864245	0.955511	0.4443	0.078492	0.361937	0.0528	0.776567	0.914431	0.455	0.007171	0.093677	HIV effect persists with meth
IL17A|IL17F	0.3223	0.323387	0.801684	0.6013	0.090209	0.589592	0.9236	0.015243	0.180733	0.0441	0.896943	0.966483	0.3664	0.291011	0.603847	0.2974	0.320503	0.715017	0.6197	0.045183	0.200902	Meth vs Control only
IL17C	0.5438	0.212027	0.693142	0.6103	0.177279	0.589592	1.154	0.003788	0.09432	0.0329	0.950362	0.981909	0.5767	0.212181	0.555873	0.2954	0.503687	0.859028	0.8391	0.015066	0.120832	Meth vs Control only
IL18R1	0.4775	0.004239	0.194129	-0.2163	0.177867	0.589592	0.2612	0.073915	0.328656	-0.1418	0.43507	0.871253	0.3357	0.060943	0.361717	-0.1756	0.233321	0.675547	0.3019	0.021208	0.139993	HIV effect persists with meth
IL2RA	0.5183	0.007245	0.204407	0.234	0.230802	0.617231	0.7523	0.000934	0.046432	-0.0725	0.807521	0.939592	0.4458	0.147907	0.497686	0.0668	0.74712	0.914431	0.5851	0.004868	0.067344	HIV effect persists with meth
IL4	0.3246	0.226633	0.714324	0.3207	0.158964	0.589592	0.6453	0.003453	0.09432	-0.5889	0.050095	0.822929	-0.2643	0.314726	0.615148	-0.1755	0.518707	0.87269	0.1491	0.546929	0.765086	Meth vs Control only
IL6	-0.0879	0.553173	0.855528	0.7559	0.002959	0.506113	0.6679	0.005933	0.113644	0.5097	0.231948	0.822929	0.4218	0.31225	0.615148	0.6216	0.016811	0.589109	0.5337	0.034645	0.175501	Meth effect within HIV
KLRK1	0.7434	0.0001	0.024926	0.079	0.822587	0.930684	0.8224	0.055457	0.306861	0.3572	0.16295	0.822929	1.1006	0.001431	0.118775	0.2308	0.294484	0.697968	0.9741	0.000172	0.014286	HIV effect persists with meth
NCR1	0.1795	0.316527	0.801684	0.3957	0.09499	0.589592	0.5752	0.019259	0.208498	0.0348	0.908261	0.966483	0.2143	0.466659	0.728052	0.1989	0.362743	0.74647	0.3784	0.065822	0.241025	Meth vs Control only
TNF	0.4326	0.007388	0.204407	0.7032	0.049535	0.589592	1.1358	0.008622	0.128716	0.1264	0.548338	0.871253	0.559	0.020123	0.334049	0.3886	0.070028	0.657705	0.8212	0.000611	0.015208	HIV effect amplified with meth
TNFRSF13B	0.4045	0.044249	0.500823	0.2015	0.378821	0.67376	0.606	0.010495	0.137537	0.1933	0.501859	0.871253	0.5979	0.045604	0.349707	0.197	0.359067	0.745065	0.6016	0.001724	0.028619	HIV effect persists with meth	Same direction as methamphetamine, p < 0.05
TNFRSF17	0.6983	0.003839	0.194129	0.2875	0.311688	0.663335	0.9858	0.005583	0.113644	0.2859	0.395551	0.824735	0.9841	0.014262	0.262636	0.2866	0.231779	0.675547	0.9849	0.000318	0.014587	HIV effect persists with meth	Same direction as methamphetamine, p < 0.05
TNFRSF18	0.0883	0.739612	0.918935	0.526	0.029069	0.589592	0.6143	0.00532	0.113644	0.3249	0.184762	0.822929	0.4131	0.064843	0.361717	0.4163	0.0732	0.657705	0.5046	0.016014	0.120832	Meth effect within HIV
TNFRSF9	0.2807	0.068739	0.570532	0.6219	0.009299	0.506113	0.9026	0.001119	0.046432	0.2221	0.22401	0.822929	0.5028	0.014767	0.262636	0.4038	0.016251	0.589109	0.6845	0.000267	0.014587	Meth effect within HIV

### Sheet: Fig8_All_proteins
Protein	HIV vs Control Δ NPQ	HIV vs Control p	HIV vs Control FDR	Meth+HIV vs HIV Δ NPQ	Meth+HIV vs HIV p	Meth+HIV vs HIV FDR	Meth+HIV vs Control Δ NPQ	Meth+HIV vs Control p	Meth+HIV vs Control FDR	Coc+HIV vs HIV Δ NPQ	Coc+HIV vs HIV p	Coc+HIV vs HIV FDR	Coc+HIV vs Control Δ NPQ	Coc+HIV vs Control p	Coc+HIV vs Control FDR	Pooled drug+HIV vs HIV Δ NPQ	Pooled drug+HIV vs HIV p	Pooled drug+HIV vs HIV FDR	Pooled drug+HIV vs Control Δ NPQ	Pooled drug+HIV vs Control p	Pooled drug+HIV vs Control FDR	Pattern	Cocaine comparison (heatmap diamond)
ACHE	0.1067	0.432219	0.995949	-0.1626	0.189704	0.528749	-0.0559	0.59411	0.758301	0.0081	0.972694	0.993258	0.1148	0.619351	0.976047	-0.0695	0.653581	0.94797	0.0372	0.794191	0.96446
AGRN	0.0499	0.604847	0.995949	0.3828	0.062108	0.399634	0.4327	0.042028	0.262178	0.1412	0.33497	0.929827	0.1911	0.217011	0.836131	0.251	0.04436	0.44701	0.3009	0.024555	0.201041	Meth vs Control only
ANXA5	0.0391	0.975889	0.995949	-0.0062	0.996377	0.997513	0.0329	0.98373	0.98373	1.1264	0.219642	0.929827	1.1655	0.361713	0.94164	0.6116	0.499499	0.940953	0.6507	0.608774	0.948244
APOE	-0.1874	0.501201	0.995949	-0.1477	0.574302	0.753067	-0.3351	0.228515	0.498924	-0.0836	0.71689	0.929827	-0.271	0.269428	0.869211	-0.1127	0.602806	0.94797	-0.3001	0.198067	0.50876
APOE4	-3.3327	0.22921	0.92478	0.6148	0.876725	0.933748	-2.7179	0.491595	0.694521	-1.1526	0.713325	0.929827	-4.4853	0.153101	0.836131	-0.4457	0.870518	0.958302	-3.7783	0.152038	0.475597
ARSA	-0.1344	0.769147	0.995949	-0.0333	0.923125	0.959757	-0.1677	0.650042	0.774141	0.1702	0.687615	0.929827	0.0357	0.935376	0.976047	0.0777	0.825581	0.94797	-0.0567	0.879765	0.96446
Aβ38	0.3736	0.068434	0.821928	0.4757	0.072694	0.411318	0.8493	0.005115	0.0767	-0.2425	0.530012	0.929827	0.1311	0.726919	0.976047	0.0839	0.757158	0.94797	0.4576	0.09381	0.443676	Meth vs Control only
Aβ40	0.2512	0.233443	0.92478	0.588	0.006549	0.250745	0.8391	0.001241	0.04065	-0.1746	0.54859	0.929827	0.0766	0.80362	0.976047	0.172	0.447984	0.940953	0.4232	0.103319	0.45466	Meth effect within HIV
Aβ42	0.2091	0.247598	0.926724	0.3646	0.007656	0.250745	0.5737	0.005274	0.0767	-0.0516	0.874745	0.974146	0.1575	0.656777	0.976047	0.1376	0.484597	0.940953	0.3466	0.153902	0.475597	Meth effect within HIV
BACE1	0.0315	0.729395	0.995949	0.1128	0.401922	0.709764	0.1443	0.31397	0.587572	0.1239	0.549605	0.929827	0.1553	0.466304	0.976047	0.1188	0.344664	0.884208	0.1503	0.265093	0.594433
BASP1	0.4012	0.631058	0.995949	0.9603	0.616202	0.778336	1.3615	0.468647	0.694521	-0.3456	0.681737	0.929827	0.0556	0.930028	0.976047	0.248	0.814513	0.94797	0.6492	0.475864	0.890546
BD-MAPT	0.0824	0.40803	0.995949	0.0622	0.357842	0.655789	0.1446	0.146199	0.396975	0.0593	0.463677	0.929827	0.1418	0.190558	0.836131	0.0606	0.334874	0.884208	0.1431	0.139189	0.475597
BD-pTau-181	-0.0207	0.920597	0.995949	0.1715	0.464503	0.727147	0.1508	0.565143	0.758301	0.1442	0.678588	0.929827	0.1235	0.736469	0.976047	0.1566	0.477165	0.940953	0.1359	0.589865	0.942906
BD-pTau-217	0.0081	0.938634	0.995949	0.1981	0.098238	0.4778	0.2062	0.026405	0.210159	0.1711	0.282763	0.929827	0.1792	0.206027	0.836131	0.1834	0.128295	0.641857	0.1915	0.030291	0.220448	Meth vs Control only
BD-pTau-231	-0.0127	0.845867	0.995949	0.0449	0.199132	0.532374	0.0322	0.613876	0.758301	0.0545	0.459975	0.929827	0.0418	0.639673	0.976047	0.0501	0.262867	0.827624	0.0375	0.590216	0.942906
BDNF	0.0574	0.944606	0.995949	-0.6654	0.547577	0.752701	-0.608	0.600409	0.758301	0.5404	0.5585	0.929827	0.5978	0.54839	0.976047	-0.0077	0.992177	0.992177	0.0497	0.954383	0.992256
CALB2	0.0171	0.937502	0.995949	-0.3196	0.226241	0.547283	-0.3025	0.157503	0.404566	-0.2132	0.446026	0.929827	-0.1961	0.393009	0.94164	-0.2616	0.265345	0.827624	-0.2444	0.138327	0.475597
CCL11	0.4428	0.089734	0.821928	0.5009	0.106252	0.479968	0.9438	0.004243	0.0767	0.2445	0.339272	0.929827	0.6873	0.00257	0.168367	0.361	0.150256	0.656466	0.8039	0.000161	0.010574	Meth vs Control only	Same direction as methamphetamine, p < 0.05
CCL13	-0.3921	0.159991	0.821928	0.2459	0.341692	0.655789	-0.1461	0.60913	0.758301	0.1303	0.518242	0.929827	-0.2618	0.284543	0.869211	0.1829	0.356184	0.884208	-0.2092	0.381793	0.735514
CCL17	-0.5039	0.503376	0.995949	-0.4143	0.577334	0.753067	-0.9182	0.295306	0.574757	0.4227	0.530918	0.929827	-0.0812	0.919362	0.976047	0.0422	0.94146	0.992177	-0.4617	0.529031	0.924041
CCL2	-0.2247	0.038518	0.821928	0.5018	0.195174	0.532374	0.2771	0.448207	0.690766	0.0696	0.622286	0.929827	-0.1551	0.343535	0.94164	0.266	0.150336	0.656466	0.0413	0.830633	0.96446	HIV effect not seen with meth
CCL22	0.1746	0.491093	0.995949	-0.0008	0.997513	0.997513	0.1738	0.371714	0.632397	-0.1261	0.647107	0.929827	0.0485	0.817419	0.976047	-0.0692	0.77676	0.94797	0.1055	0.524437	0.924041
CCL26	-0.2909	0.377636	0.995949	0.0335	0.950213	0.979408	-0.2574	0.628864	0.762789	0.2993	0.331598	0.929827	0.0084	0.976551	0.984063	0.1785	0.58877	0.94797	-0.1124	0.719415	0.96446
CCL3	0.1222	0.610189	0.995949	0.4408	0.263193	0.574638	0.5629	0.169086	0.41793	-0.0835	0.704659	0.929827	0.0387	0.866253	0.976047	0.1548	0.523201	0.942484	0.277	0.275669	0.601878
CCL4	-0.121	0.60625	0.995949	0.7664	0.054551	0.399634	0.6453	0.096341	0.345047	0.3521	0.190451	0.929827	0.231	0.402533	0.94164	0.5404	0.029699	0.432287	0.4194	0.104121	0.45466
CD40LG	-0.0121	0.983849	0.995949	-0.5052	0.252598	0.560853	-0.5172	0.403538	0.660793	0.13	0.852271	0.974146	0.118	0.885361	0.976047	-0.1587	0.731842	0.94797	-0.1708	0.788989	0.96446
CD63	0.0073	0.979454	0.995949	-0.6735	0.066081	0.399634	-0.6662	0.069634	0.300155	0.176	0.547588	0.929827	0.1834	0.534813	0.976047	-0.2101	0.466329	0.940953	-0.2028	0.485847	0.896422
CHI3L1	0.3472	0.175941	0.821928	0.8325	0.179417	0.524482	1.1797	0.078175	0.310331	0.4539	0.411637	0.929827	0.8011	0.170268	0.836131	0.626	0.119961	0.641857	0.9731	0.022218	0.201041
CHIT1	-0.7156	0.177316	0.821928	0.2568	0.674328	0.788723	-0.4588	0.298347	0.574757	1.1004	0.373389	0.929827	0.3848	0.733121	0.976047	0.7169	0.354453	0.884208	0.0013	0.998286	0.998286
CNTN2	1.0128	0.002911	0.2123	-0.2224	0.629798	0.778336	0.7904	0.138387	0.385717	-0.747	0.102281	0.929827	0.2659	0.559746	0.976047	-0.5085	0.124402	0.641857	0.5043	0.183578	0.506061	HIV effect not seen with meth
CRH	0.6366	0.327043	0.995949	0.2943	0.664142	0.788723	0.931	0.080701	0.310937	-1.3934	0.067948	0.929827	-0.7568	0.191456	0.836131	-0.6263	0.364804	0.884208	0.0104	0.983373	0.998286
CRP	-0.1304	0.785826	0.995949	1.0397	0.050778	0.399634	0.9093	0.07011	0.300155	0.4148	0.692501	0.929827	0.2844	0.783377	0.976047	0.6988	0.280319	0.853996	0.5684	0.36285	0.716631
CSF2	0.263	0.16325	0.821928	0.6014	0.041658	0.399634	0.8644	0.00843	0.100394	-0.3561	0.207126	0.929827	-0.0931	0.700436	0.976047	0.0791	0.763135	0.94797	0.3421	0.151153	0.475597	Meth effect within HIV
CST3	0.065	0.172096	0.821928	0.073	0.244353	0.560853	0.138	0.049868	0.264998	-0.0298	0.740055	0.948862	0.0353	0.699566	0.976047	0.0169	0.77409	0.94797	0.0819	0.19288	0.506061	Meth vs Control only
CX3CL1	-0.0069	0.942368	0.995949	0.2349	0.168636	0.524482	0.228	0.181657	0.432867	0.16	0.408646	0.929827	0.1531	0.430482	0.972297	0.194	0.137191	0.641857	0.1871	0.156112	0.475597
CXCL1	0.1396	0.818263	0.995949	-0.3048	0.557344	0.752701	-0.1652	0.77766	0.841806	0.4108	0.509756	0.929827	0.5504	0.420028	0.965327	0.0855	0.8622	0.958245	0.2251	0.69081	0.96446
CXCL10	0.4081	0.104064	0.821928	0.8308	0.144866	0.493792	1.2389	0.048404	0.264998	0.3572	0.480572	0.929827	0.7654	0.144458	0.836131	0.5725	0.136342	0.641857	0.9806	0.011003	0.160156	Meth vs Control only
CXCL8	0.1376	0.527343	0.995949	0.5247	0.176465	0.524482	0.6623	0.107149	0.345972	0.085	0.868444	0.974146	0.2226	0.672206	0.976047	0.2848	0.384732	0.884208	0.4225	0.224258	0.544033
DDC	0.0806	0.720146	0.995949	0.2093	0.492994	0.742324	0.29	0.289903	0.574757	-0.3053	0.321173	0.929827	-0.2247	0.398855	0.94164	-0.0714	0.783704	0.94797	0.0092	0.964547	0.994868
ENO2	0.0447	0.904878	0.995949	-0.2311	0.347041	0.655789	-0.1864	0.604914	0.758301	-0.1025	0.793773	0.953984	-0.0577	0.902032	0.976047	-0.161	0.545472	0.94797	-0.1162	0.756738	0.96446
FABP3	-0.1555	0.380367	0.995949	0.2488	0.433444	0.709764	0.0933	0.762919	0.839852	0.634	0.096157	0.929827	0.4785	0.189072	0.836131	0.4589	0.072429	0.597642	0.3034	0.220588	0.544033
FCN2	-0.0203	0.909107	0.995949	0.1598	0.67343	0.788723	0.1395	0.713967	0.819902	-0.0218	0.944177	0.989497	-0.0421	0.893614	0.976047	0.0607	0.801601	0.94797	0.0405	0.869215	0.96446
FGF2	-0.2421	0.778197	0.995949	-0.2385	0.740457	0.822032	-0.4806	0.586709	0.758301	0.6984	0.480236	0.929827	0.4563	0.678032	0.976047	0.2725	0.698759	0.94797	0.0304	0.972085	0.994868
FLT1	0.1017	0.424204	0.995949	-0.1214	0.367899	0.660203	-0.0197	0.81015	0.855884	0.1893	0.406558	0.929827	0.2911	0.181144	0.836131	0.0481	0.766305	0.94797	0.1498	0.2379	0.549182
FOLR1	0.0735	0.610758	0.995949	0.0161	0.893167	0.943588	0.0897	0.345678	0.603785	0.2595	0.31803	0.929827	0.3331	0.196573	0.836131	0.1489	0.376536	0.884208	0.2224	0.148237	0.475597
GDF15	-0.7627	0.326608	0.995949	0.9525	0.237244	0.554981	0.1898	0.574321	0.758301	-0.2961	0.864885	0.974146	-1.0588	0.518436	0.976047	0.2714	0.806918	0.94797	-0.4913	0.572663	0.942906
GDI1	-0.0942	0.725634	0.995949	-0.0086	0.956979	0.979408	-0.1029	0.675112	0.78964	-0.0777	0.679229	0.929827	-0.1719	0.515611	0.976047	-0.0463	0.768494	0.94797	-0.1405	0.565375	0.942906
GDNF	0.613	0.338955	0.995949	-0.2701	0.78615	0.858214	0.3428	0.736184	0.825751	0.204	0.758763	0.948862	0.8169	0.252382	0.869211	-0.0115	0.985278	0.992177	0.6014	0.366521	0.716631
GFAP	0.3195	0.181953	0.821928	-0.0298	0.916647	0.959757	0.2897	0.272174	0.557106	0.1151	0.780544	0.953984	0.4346	0.289072	0.869211	0.0492	0.861448	0.958245	0.3687	0.149396	0.475597
GOT1	-0.0035	0.981656	0.995949	0.0553	0.70558	0.810799	0.0518	0.737503	0.825751	0.3304	0.10038	0.929827	0.3269	0.111627	0.836131	0.2053	0.161933	0.662913	0.2018	0.193153	0.506061
HBA1	-0.6514	0.240019	0.92478	0.4335	0.591488	0.759656	-0.2179	0.783972	0.841806	1.1313	0.265394	0.929827	0.4799	0.621976	0.976047	0.8141	0.235746	0.791864	0.1627	0.806974	0.96446
HTT	0.0895	0.891451	0.995949	-0.8603	0.184169	0.524482	-0.7708	0.298172	0.574757	0.0049	0.993258	0.993258	0.0944	0.892121	0.976047	-0.3884	0.442176	0.940953	-0.2989	0.639239	0.948244
ICAM1	0.082	0.528302	0.995949	0.2609	0.337837	0.655789	0.3429	0.202407	0.466611	0.3398	0.185849	0.929827	0.4218	0.096566	0.836131	0.3039	0.115429	0.641857	0.3859	0.026246	0.202249
IFNG	0.7368	0.078208	0.821928	2.0491	0.150377	0.493792	2.7859	0.071029	0.300155	0.1886	0.760538	0.948862	0.9254	0.115877	0.836131	1.0343	0.169805	0.669626	1.7711	0.017938	0.195823
IGF1R	0.1415	0.009876	0.431232	-0.0288	0.729556	0.821128	0.1127	0.216911	0.481617	0.069	0.633638	0.929827	0.2105	0.181346	0.836131	0.0246	0.773993	0.94797	0.1661	0.075544	0.443676	HIV effect not seen with meth
IGFBP7	0.0506	0.475063	0.995949	0.3	0.03651	0.399634	0.3506	0.019812	0.173026	0.1201	0.222818	0.929827	0.1707	0.114803	0.836131	0.2018	0.01904	0.415711	0.2525	0.009026	0.147801	Meth effect within HIV
IL10	0.2374	0.413562	0.995949	0.8032	0.063016	0.399634	1.0406	0.018649	0.173026	0.2491	0.615656	0.929827	0.4864	0.298584	0.869211	0.501	0.181902	0.669626	0.7383	0.023353	0.201041	Meth vs Control only
IL12p70	0.002	0.995949	0.995949	0.9204	0.118332	0.482017	0.9225	0.136801	0.385717	0.7236	0.173353	0.929827	0.7256	0.207217	0.836131	0.813	0.04071	0.444421	0.8151	0.080515	0.443676
IL13	0.1763	0.780698	0.995949	1.2764	0.138746	0.493792	1.4527	0.097456	0.345047	0.056	0.921534	0.985945	0.2323	0.681545	0.976047	0.6108	0.307148	0.874704	0.787	0.188882	0.506061
IL15	-0.2093	0.048434	0.821928	0.376	0.152613	0.493792	0.1667	0.493057	0.694521	0.1349	0.375877	0.929827	-0.0744	0.63576	0.976047	0.2445	0.087274	0.597642	0.0352	0.80854	0.96446	HIV effect not seen with meth
IL16	-0.397	0.124014	0.821928	0.3662	0.058834	0.399634	-0.0308	0.909544	0.923645	0.4867	0.005258	0.688786	0.0897	0.727523	0.976047	0.432	0.001771	0.116001	0.035	0.887432	0.96446
IL17A	1.7797	0.105113	0.821928	-0.3318	0.728971	0.821128	1.4479	0.06775	0.300155	-2.1151	0.036551	0.809624	-0.3354	0.640747	0.976047	-1.3045	0.180002	0.669626	0.4752	0.517965	0.924041
IL18	0.3369	0.180761	0.821928	0.2956	0.433292	0.709764	0.6325	0.124281	0.370017	0.6597	0.108683	0.929827	0.9966	0.026985	0.589166	0.4942	0.090637	0.597642	0.8311	0.008946	0.147801
IL1B	-0.1642	0.611097	0.995949	-0.0808	0.757555	0.833947	-0.245	0.421658	0.667549	0.2199	0.431712	0.929827	0.0557	0.859526	0.976047	0.0832	0.728935	0.94797	-0.081	0.775542	0.96446
IL2	0.1168	0.531161	0.995949	0.5932	0.029153	0.399634	0.71	0.014355	0.144656	-0.0553	0.868612	0.974146	0.0616	0.857942	0.976047	0.2395	0.320696	0.884208	0.3563	0.167927	0.499965	Meth effect within HIV
IL33	0.1851	0.211248	0.892694	0.3749	0.067114	0.399634	0.56	0.013162	0.143687	0.4958	0.046113	0.821696	0.6809	0.011789	0.386106	0.4408	0.009775	0.323845	0.6259	0.000598	0.019574	Meth vs Control only	Same direction as methamphetamine, p < 0.05
IL4	0.6244	0.07878	0.821928	0.2807	0.32642	0.655789	0.9052	0.001626	0.042605	-0.6402	0.087658	0.929827	-0.0158	0.961146	0.976047	-0.2216	0.502799	0.940953	0.4028	0.177874	0.506061	Meth vs Control only
IL5	0.2431	0.543435	0.995949	0.5314	0.517735	0.74365	0.7745	0.370668	0.632397	-0.4689	0.447991	0.929827	-0.2258	0.727532	0.976047	-0.0142	0.97769	0.992177	0.2289	0.683218	0.96446
IL6	-0.0286	0.584648	0.995949	0.347	0.022529	0.399634	0.3185	0.030481	0.210159	0.289	0.173792	0.929827	0.2605	0.213206	0.836131	0.3154	0.013994	0.366641	0.2868	0.022832	0.201041	Meth effect within HIV
IL6R	0.0009	0.99594	0.995949	0.1786	0.466262	0.727147	0.1795	0.442653	0.690329	-0.1285	0.566084	0.929827	-0.1276	0.544304	0.976047	0.0111	0.953487	0.992177	0.012	0.94471	0.990056
IL7	-0.0763	0.888028	0.995949	0.2941	0.479975	0.731124	0.2178	0.671626	0.78964	0.2406	0.608284	0.929827	0.1643	0.767974	0.976047	0.2649	0.488811	0.940953	0.1886	0.699677	0.96446
IL9	-0.0596	0.870889	0.995949	0.6176	0.139876	0.493792	0.558	0.151399	0.396975	0.3502	0.407275	0.929827	0.2905	0.459433	0.976047	0.4717	0.184019	0.669626	0.4121	0.192963	0.506061
KDR	-0.2113	0.375208	0.995949	0.2992	0.308243	0.655789	0.0879	0.7456	0.827742	0.2274	0.301647	0.929827	0.0161	0.933916	0.976047	0.26	0.230154	0.791864	0.0487	0.797178	0.96446
KLK6	0.1258	0.354909	0.995949	0.3437	0.032668	0.399634	0.4695	0.005855	0.0767	0.0688	0.816351	0.963442	0.1946	0.51484	0.976047	0.1937	0.299184	0.870957	0.3195	0.089346	0.443676	Meth effect within HIV
MAPT	0.0473	0.830582	0.995949	0.3322	0.213546	0.538005	0.3795	0.212938	0.480946	0.4767	0.248951	0.929827	0.524	0.231543	0.866633	0.411	0.100367	0.597642	0.4583	0.119637	0.474923
MDH1	0.1075	0.79963	0.995949	-0.4268	0.229775	0.547283	-0.3194	0.473742	0.694521	0.316	0.507542	0.929827	0.4235	0.442307	0.976047	-0.0216	0.950242	0.992177	0.0858	0.847526	0.96446
MME	-0.1812	0.791369	0.995949	-0.327	0.733374	0.821128	-0.5082	0.602218	0.758301	0.0204	0.985934	0.993258	-0.1608	0.890513	0.976047	-0.1375	0.863152	0.958245	-0.3187	0.694433	0.96446
MSLN	0.8643	0.05387	0.821928	0.4543	0.415932	0.709764	1.3186	0.030163	0.210159	0.3894	0.293095	0.929827	1.2538	0.000599	0.078481	0.4189	0.289597	0.862208	1.2832	0.000758	0.019851	Meth vs Control only	Same direction as methamphetamine, p < 0.05
NEFH	-0.8503	0.329873	0.995949	4.4766	3.3e-05	0.004302	3.6263	0.000715	0.032494	3.2456	0.021367	0.809624	2.3953	0.079096	0.836131	3.8051	8.1e-05	0.010657	2.9548	0.004192	0.091527	Meth effect within HIV	Same direction as methamphetamine, p < 0.05
NEFL	0.081	0.738961	0.995949	0.5877	0.065459	0.399634	0.6686	0.04518	0.264998	0.7232	0.122453	0.929827	0.8042	0.094445	0.836131	0.6616	0.02534	0.432287	0.7426	0.01701	0.195823	Meth vs Control only
NGF	-0.028	0.840911	0.995949	0.0947	0.449201	0.726486	0.0667	0.571131	0.758301	0.0179	0.929406	0.985945	-0.0101	0.959452	0.976047	0.0528	0.705683	0.94797	0.0248	0.852853	0.96446
NPTX1	0.0394	0.699921	0.995949	-0.1535	0.627961	0.778336	-0.1141	0.719761	0.819902	0.213	0.314144	0.929827	0.2524	0.249258	0.869211	0.0464	0.798108	0.94797	0.0858	0.648896	0.948244
NPTX2	0.091	0.55305	0.995949	-0.1237	0.220274	0.54445	-0.0326	0.818717	0.858016	0.1229	0.64517	0.929827	0.214	0.456428	0.976047	0.0108	0.945227	0.992177	0.1019	0.588712	0.942906
NPTXR	0.0846	0.641975	0.995949	0.1444	0.53741	0.752701	0.229	0.34274	0.603785	-0.214	0.574647	0.929827	-0.1294	0.733533	0.976047	-0.0511	0.832187	0.94797	0.0335	0.890838	0.96446
NPY	0.3107	0.161532	0.821928	0.2118	0.455163	0.727147	0.5224	0.106572	0.345972	0.1785	0.66256	0.929827	0.4892	0.266019	0.869211	0.1936	0.453033	0.940953	0.5043	0.082961	0.443676
NRGN	0.2385	0.792733	0.995949	-1.0979	0.3289	0.655789	-0.8594	0.483486	0.694521	0.0568	0.963941	0.993258	0.2953	0.829241	0.976047	-0.4681	0.599137	0.94797	-0.2296	0.826708	0.96446
Oligo-SNCA	-0.2329	0.848814	0.995949	-1.0599	0.100147	0.4778	-1.2928	0.270596	0.557106	-0.1285	0.877475	0.974146	-0.3614	0.775965	0.976047	-0.5519	0.404729	0.91413	-0.7847	0.504822	0.918495
PARK7	-0.0393	0.860634	0.995949	-0.1216	0.430259	0.709764	-0.1609	0.474647	0.694521	0.2725	0.211571	0.929827	0.2332	0.381811	0.94164	0.0934	0.563301	0.94797	0.0541	0.813793	0.96446
PDGFRB	0.2403	0.43158	0.995949	0.2255	0.506031	0.74365	0.4659	0.203029	0.466611	0.5976	0.166144	0.929827	0.838	0.069009	0.836131	0.4285	0.160471	0.662913	0.6688	0.044507	0.306862
PDLIM5	1.5193	0.07772	0.821928	-1.5559	0.050587	0.399634	-0.0366	0.945466	0.952738	0.3367	0.806454	0.960413	1.8561	0.178979	0.836131	-0.5235	0.590725	0.94797	0.9958	0.238957	0.549182
PGF	0.0752	0.596051	0.995949	0.4454	0.154545	0.493792	0.5207	0.10757	0.345972	-0.1141	0.577234	0.929827	-0.0388	0.850465	0.976047	0.1403	0.472193	0.940953	0.2155	0.281919	0.605432
PGK1	-0.0841	0.920271	0.995949	-0.7153	0.213559	0.538005	-0.7995	0.344711	0.603785	0.3112	0.645854	0.929827	0.2271	0.803613	0.976047	-0.1554	0.773256	0.94797	-0.2395	0.771415	0.96446
POSTN	0.0888	0.657595	0.995949	0.003	0.988219	0.997513	0.0918	0.619376	0.758301	-0.1103	0.696725	0.929827	-0.0215	0.936177	0.976047	-0.0588	0.773789	0.94797	0.03	0.871181	0.96446
PRDX6	0.0991	0.729335	0.995949	-0.2532	0.360434	0.655789	-0.154	0.639255	0.768279	0.1089	0.66224	0.929827	0.208	0.506446	0.976047	-0.0557	0.793126	0.94797	0.0434	0.878645	0.96446
PSEN1	-0.1436	0.708879	0.995949	0.0853	0.668004	0.788723	-0.0583	0.878067	0.905722	0.1165	0.676447	0.929827	-0.0272	0.948955	0.976047	0.1023	0.605004	0.94797	-0.0413	0.913427	0.972836
PTN	-0.3514	0.647051	0.995949	-0.1824	0.557058	0.752701	-0.5337	0.475734	0.694521	0.1089	0.787344	0.953984	-0.2425	0.756654	0.976047	-0.0235	0.94048	0.992177	-0.3749	0.615808	0.948244
REST	-0.0494	0.887214	0.995949	0.2846	0.145044	0.493792	0.2352	0.519957	0.724621	0.5342	0.015953	0.809624	0.4849	0.19787	0.836131	0.4208	0.009888	0.323845	0.3714	0.298429	0.620543
RUVBL2	-0.1608	0.613648	0.995949	-0.1625	0.348363	0.655789	-0.3234	0.331338	0.603785	0.1297	0.514795	0.929827	-0.0311	0.927437	0.976047	-0.0031	0.983644	0.992177	-0.164	0.610338	0.948244
S100A12	-0.8834	0.138168	0.821928	0.7273	0.13021	0.493792	-0.156	0.79462	0.846302	0.8475	0.05018	0.821696	-0.0359	0.949319	0.976047	0.7929	0.03815	0.444421	-0.0905	0.865838	0.96446
S100B	-0.2755	0.405389	0.995949	-0.3878	0.2032	0.532383	-0.6633	0.07393	0.302653	0.3091	0.418287	0.929827	0.0336	0.93624	0.976047	-0.0077	0.978772	0.992177	-0.2832	0.419193	0.795859
SAA1	0.1587	0.867145	0.995949	1.644	0.113842	0.482017	1.8027	0.069615	0.300155	-0.5704	0.792401	0.953984	-0.4117	0.847157	0.976047	0.4361	0.745306	0.94797	0.5948	0.645993	0.948244
SFRP1	-0.4269	0.467306	0.995949	-0.6666	0.031644	0.399634	-1.0935	0.063265	0.300155	0.1111	0.83142	0.972465	-0.3158	0.649576	0.976047	-0.2424	0.511649	0.942484	-0.6693	0.267722	0.594433	Meth effect within HIV
SFTPD	-0.1013	0.650088	0.995949	0.2727	0.519946	0.74365	0.1714	0.69443	0.805047	0.1992	0.55086	0.929827	0.0978	0.782751	0.976047	0.2326	0.372311	0.884208	0.1313	0.651466	0.948244
SLIT2	0.0472	0.575384	0.995949	0.3035	0.000636	0.041646	0.3507	0.000547	0.032494	-0.0015	0.992455	0.993258	0.0457	0.778792	0.976047	0.1371	0.204282	0.723267	0.1843	0.116314	0.474923	Meth effect within HIV
SMOC1	0.4129	0.087531	0.821928	0.1053	0.666287	0.788723	0.5183	0.033899	0.222039	0.0448	0.933261	0.985945	0.4578	0.398734	0.94164	0.0723	0.821942	0.94797	0.4853	0.123399	0.475451	Meth vs Control only
SNAP25	-0.0135	0.677769	0.995949	0.0233	0.479771	0.731124	0.0098	0.771162	0.841806	0.0175	0.614496	0.929827	0.004	0.910534	0.976047	0.0201	0.473307	0.940953	0.0066	0.820106	0.96446
SNCA	0.0062	0.98839	0.995949	-0.4354	0.102125	0.4778	-0.4292	0.306738	0.582358	0.1842	0.516764	0.929827	0.1904	0.65845	0.976047	-0.0975	0.699699	0.94797	-0.0913	0.824784	0.96446
SNCB	-0.1906	0.194129	0.847698	-0.0303	0.626304	0.778336	-0.2209	0.127398	0.370871	-0.0644	0.594914	0.929827	-0.255	0.14766	0.836131	-0.0489	0.525201	0.942484	-0.2395	0.113514	0.474923
SOD1	-0.0274	0.931071	0.995949	-0.5207	0.037273	0.399634	-0.5481	0.113973	0.355486	0.5626	0.103388	0.929827	0.5352	0.192302	0.836131	0.0702	0.79802	0.94797	0.0428	0.907751	0.972836	Meth effect within HIV
SQSTM1	0.0548	0.889002	0.995949	-0.3445	0.183665	0.524482	-0.2897	0.39744	0.659046	0.0406	0.897736	0.980029	0.0954	0.805422	0.976047	-0.1344	0.614385	0.94797	-0.0796	0.819524	0.96446
TAFA5	0.1885	0.27361	0.995636	0.2861	0.316094	0.655789	0.4746	0.117849	0.359027	-0.1256	0.74895	0.948862	0.063	0.871744	0.976047	0.0616	0.809471	0.94797	0.2501	0.331459	0.668018
TARDBP	-0.143	0.835428	0.995949	-0.4604	0.417773	0.709764	-0.6033	0.397115	0.659046	0.3248	0.587734	0.929827	0.1818	0.80402	0.976047	-0.0321	0.948304	0.992177	-0.1751	0.789927	0.96446
TEK	0.1922	0.137199	0.821928	0.1041	0.564868	0.753067	0.2963	0.151517	0.396975	0.0984	0.625299	0.929827	0.2906	0.194661	0.836131	0.101	0.46223	0.940953	0.2932	0.070531	0.439981
TIMP3	-0.0298	0.955807	0.995949	-0.2983	0.51481	0.74365	-0.3281	0.592026	0.758301	0.6932	0.286923	0.929827	0.6634	0.37926	0.94164	0.2425	0.583181	0.94797	0.2127	0.724976	0.96446
TNF	0.3943	0.003241	0.2123	0.7447	0.019093	0.399634	1.139	0.003713	0.0767	0.1404	0.457527	0.929827	0.5347	0.015675	0.41068	0.4151	0.034134	0.444421	0.8094	0.000282	0.012318	HIV effect amplified with meth
TREM1	0.0018	0.993803	0.995949	0.5095	0.045535	0.399634	0.5113	0.000744	0.032494	0.6038	0.030402	0.809624	0.6055	0.004027	0.175847	0.5609	0.029209	0.432287	0.5627	1.8e-05	0.002388	Meth effect within HIV	Same direction as methamphetamine, p < 0.05
TREM2	0.3449	0.113103	0.821928	0.0663	0.801005	0.867203	0.4112	0.093003	0.345047	0.1184	0.663385	0.929827	0.4633	0.069189	0.836131	0.0947	0.673628	0.94797	0.4396	0.014471	0.189576
UBB	-1.7085	0.094591	0.821928	0.6062	0.11528	0.482017	-1.1023	0.271554	0.557106	0.7103	0.227013	0.929827	-0.9981	0.353026	0.94164	0.663	0.075808	0.597642	-1.0455	0.296456	0.620543
UCHL1	0.0014	0.970676	0.995949	0.0249	0.41879	0.709764	0.0263	0.422951	0.667549	-0.0238	0.592072	0.929827	-0.0224	0.624162	0.976047	-0.0017	0.960176	0.992177	-0.0003	0.994167	0.998286
VCAM1	0.1708	0.079472	0.821928	0.0707	0.522258	0.74365	0.2415	0.050572	0.264998	0.0287	0.889073	0.978727	0.1995	0.351124	0.94164	0.0478	0.70128	0.94797	0.2186	0.094832	0.443676
VEGFA	0.0874	0.320031	0.995949	0.0463	0.655985	0.788723	0.1337	0.262838	0.557106	-0.0034	0.980359	0.993258	0.084	0.573355	0.976047	0.0192	0.832087	0.94797	0.1066	0.315111	0.644992
VEGFD	-0.0769	0.688609	0.995949	0.1068	0.543685	0.752701	0.0299	0.832149	0.865171	0.5068	0.037082	0.809624	0.4299	0.050326	0.836131	0.325	0.098048	0.597642	0.2481	0.129014	0.475597
VGF	-0.265	0.71851	0.995949	-0.3193	0.695868	0.806714	-0.5843	0.546053	0.752978	1.8804	0.248784	0.929827	1.6154	0.332384	0.94164	0.8805	0.365363	0.884208	0.6155	0.573356	0.942906
VSNL1	0.005	0.962827	0.995949	-0.0853	0.359971	0.655789	-0.0803	0.41504	0.667549	0.1582	0.300445	0.929827	0.1632	0.295268	0.869211	0.0475	0.660285	0.94797	0.0525	0.641912	0.948244
YWHAG	-0.1063	0.165252	0.821928	-0.0309	0.580609	0.753067	-0.1372	0.029773	0.210159	0.1443	0.161137	0.929827	0.0381	0.699761	0.976047	0.0647	0.379914	0.884208	-0.0416	0.577057	0.942906	Meth vs Control only
YWHAZ	0.0214	0.705326	0.995949	-0.0118	0.876475	0.933748	0.0096	0.897082	0.918108	-0.0361	0.502538	0.929827	-0.0147	0.773356	0.976047	-0.0251	0.633169	0.94797	-0.0037	0.941597	0.990056
pSNCA-129	-0.0278	0.963319	0.995949	-0.3981	0.249235	0.560853	-0.426	0.477585	0.694521	0.0337	0.927979	0.985945	0.0059	0.99237	0.99237	-0.1626	0.602367	0.94797	-0.1904	0.743853	0.96446
pTDP43-409	-0.285	0.38379	0.995949	-0.1671	0.09784	0.4778	-0.4521	0.16766	0.41793	-0.0873	0.525378	0.929827	-0.3724	0.266451	0.869211	-0.1236	0.245316	0.80341	-0.4086	0.211902	0.533831
pTau-181	0.0332	0.876865	0.995949	0.7535	0.121424	0.482017	0.7868	0.108281	0.345972	0.5484	0.316886	0.929827	0.5816	0.288943	0.869211	0.6416	0.076481	0.597642	0.6748	0.060957	0.39927
pTau-217	-0.0256	0.85579	0.995949	0.2648	0.310689	0.655789	0.2392	0.337223	0.603785	0.4102	0.172953	0.929827	0.3846	0.186827	0.836131	0.3441	0.095107	0.597642	0.3185	0.092961	0.443676
pTau-231	-0.126	0.486753	0.995949	0.5166	0.075356	0.411318	0.3906	0.181738	0.432867	0.4629	0.343899	0.929827	0.3369	0.495075	0.976047	0.4873	0.085717	0.597642	0.3613	0.23351	0.549182

### Sheet: Fig8E_nodes
Protein	Gene symbol (STRING)	Pattern	In main network	Degree
IL4	IL4	Meth vs Control only	TRUE	10
TNF	TNF	HIV effect amplified with meth	TRUE	10
CSF2	CSF2	Meth effect within HIV	TRUE	9
IL10	IL10	Meth vs Control only	TRUE	9
IL6	IL6	Meth effect within HIV	TRUE	9
CXCL10	CXCL10	Meth vs Control only	TRUE	9
CCL11	CCL11	Meth vs Control only	TRUE	8
IL2	IL2	Meth effect within HIV	TRUE	8
CCL2	CCL2	HIV effect not seen with meth	TRUE	8
IL15	IL15	HIV effect not seen with meth	TRUE	8
Aβ40	APP	Meth effect within HIV	TRUE	4
NEFL	NEFL	Meth vs Control only	TRUE	4
BD-pTau-217	MAPT	Meth vs Control only	TRUE	3
NEFH	NEFH	Meth effect within HIV	TRUE	1
IL33	IL33	Meth vs Control only	TRUE	1
YWHAG	YWHAG	Meth vs Control only	TRUE	1
SOD1	SOD1	Meth effect within HIV	TRUE	1
CST3	CST3	Meth vs Control only	TRUE	1
SLIT2	SLIT2	Meth effect within HIV	FALSE	0
TREM1	TREM1	Meth effect within HIV	FALSE	0
CNTN2	CNTN2	HIV effect not seen with meth	FALSE	0
KLK6	KLK6	Meth effect within HIV	FALSE	0
IGF1R	IGF1R	HIV effect not seen with meth	FALSE	0
IGFBP7	IGFBP7	Meth effect within HIV	FALSE	0
MSLN	MSLN	Meth vs Control only	FALSE	0
SFRP1	SFRP1	Meth effect within HIV	FALSE	0
SMOC1	SMOC1	Meth vs Control only	FALSE	0
AGRN	AGRN	Meth vs Control only	FALSE	0

### Sheet: Fig8E_edges
Protein A	Protein B	STRING combined score	Score threshold
NEFH	NEFL	0.998	0.8
Aβ40	TNF	0.804	0.8
Aβ40	CST3	0.875	0.8
Aβ40	NEFL	0.915	0.8
Aβ40	BD-pTau-217	0.999	0.8
IL4	CCL2	0.927	0.8
IL4	IL2	0.998	0.8
IL4	CXCL10	0.817	0.8
IL4	IL33	0.912	0.8
IL4	CCL11	0.927	0.8
IL4	CSF2	0.959	0.8
IL4	IL10	0.977	0.8
IL4	TNF	0.978	0.8
IL4	IL6	0.979	0.8
IL4	IL15	0.991	0.8
TNF	CCL2	0.978	0.8
TNF	IL2	0.963	0.8
TNF	IL15	0.878	0.8
TNF	CSF2	0.966	0.8
TNF	CCL11	0.853	0.8
TNF	CXCL10	0.964	0.8
TNF	IL6	0.995	0.8
TNF	IL10	0.991	0.8
CCL11	CCL2	0.999	0.8
CCL11	IL15	0.825	0.8
CCL11	CSF2	0.859	0.8
CCL11	IL6	0.836	0.8
CCL11	IL10	0.842	0.8
CCL11	CXCL10	0.999	0.8
CSF2	CCL2	0.934	0.8
CSF2	IL2	0.965	0.8
CSF2	IL15	0.862	0.8
CSF2	CXCL10	0.915	0.8
CSF2	IL10	0.956	0.8
CSF2	IL6	0.967	0.8
IL2	CCL2	0.862	0.8
IL2	CXCL10	0.861	0.8
IL2	IL6	0.954	0.8
IL2	IL10	0.969	0.8
IL2	IL15	0.994	0.8
IL10	CCL2	0.955	0.8
IL10	IL15	0.923	0.8
IL10	CXCL10	0.962	0.8
IL10	IL6	0.996	0.8
IL6	CCL2	0.985	0.8
IL6	IL15	0.896	0.8
IL6	CXCL10	0.96	0.8
BD-pTau-217	YWHAG	0.994	0.8
BD-pTau-217	NEFL	0.887	0.8
SOD1	NEFL	0.976	0.8
CCL2	CXCL10	0.957	0.8
CXCL10	IL15	0.845	0.8

### Sheet: Fig8F_heatmap
Protein	HIV vs Control Δ NPQ	HIV vs Control p	HIV vs Control FDR	Meth+HIV vs HIV Δ NPQ	Meth+HIV vs HIV p	Meth+HIV vs HIV FDR	Meth+HIV vs Control Δ NPQ	Meth+HIV vs Control p	Meth+HIV vs Control FDR	Coc+HIV vs HIV Δ NPQ	Coc+HIV vs HIV p	Coc+HIV vs HIV FDR	Coc+HIV vs Control Δ NPQ	Coc+HIV vs Control p	Coc+HIV vs Control FDR	Pooled drug+HIV vs HIV Δ NPQ	Pooled drug+HIV vs HIV p	Pooled drug+HIV vs HIV FDR	Pooled drug+HIV vs Control Δ NPQ	Pooled drug+HIV vs Control p	Pooled drug+HIV vs Control FDR	Pattern	Cocaine comparison (heatmap diamond)
AGRN	0.0499	0.604847	0.995949	0.3828	0.062108	0.399634	0.4327	0.042028	0.262178	0.1412	0.33497	0.929827	0.1911	0.217011	0.836131	0.251	0.04436	0.44701	0.3009	0.024555	0.201041	Meth vs Control only
Aβ38	0.3736	0.068434	0.821928	0.4757	0.072694	0.411318	0.8493	0.005115	0.0767	-0.2425	0.530012	0.929827	0.1311	0.726919	0.976047	0.0839	0.757158	0.94797	0.4576	0.09381	0.443676	Meth vs Control only
Aβ40	0.2512	0.233443	0.92478	0.588	0.006549	0.250745	0.8391	0.001241	0.04065	-0.1746	0.54859	0.929827	0.0766	0.80362	0.976047	0.172	0.447984	0.940953	0.4232	0.103319	0.45466	Meth effect within HIV
Aβ42	0.2091	0.247598	0.926724	0.3646	0.007656	0.250745	0.5737	0.005274	0.0767	-0.0516	0.874745	0.974146	0.1575	0.656777	0.976047	0.1376	0.484597	0.940953	0.3466	0.153902	0.475597	Meth effect within HIV
BD-pTau-217	0.0081	0.938634	0.995949	0.1981	0.098238	0.4778	0.2062	0.026405	0.210159	0.1711	0.282763	0.929827	0.1792	0.206027	0.836131	0.1834	0.128295	0.641857	0.1915	0.030291	0.220448	Meth vs Control only
CCL11	0.4428	0.089734	0.821928	0.5009	0.106252	0.479968	0.9438	0.004243	0.0767	0.2445	0.339272	0.929827	0.6873	0.00257	0.168367	0.361	0.150256	0.656466	0.8039	0.000161	0.010574	Meth vs Control only	Same direction as methamphetamine, p < 0.05
CCL2	-0.2247	0.038518	0.821928	0.5018	0.195174	0.532374	0.2771	0.448207	0.690766	0.0696	0.622286	0.929827	-0.1551	0.343535	0.94164	0.266	0.150336	0.656466	0.0413	0.830633	0.96446	HIV effect not seen with meth
CNTN2	1.0128	0.002911	0.2123	-0.2224	0.629798	0.778336	0.7904	0.138387	0.385717	-0.747	0.102281	0.929827	0.2659	0.559746	0.976047	-0.5085	0.124402	0.641857	0.5043	0.183578	0.506061	HIV effect not seen with meth
CSF2	0.263	0.16325	0.821928	0.6014	0.041658	0.399634	0.8644	0.00843	0.100394	-0.3561	0.207126	0.929827	-0.0931	0.700436	0.976047	0.0791	0.763135	0.94797	0.3421	0.151153	0.475597	Meth effect within HIV
CST3	0.065	0.172096	0.821928	0.073	0.244353	0.560853	0.138	0.049868	0.264998	-0.0298	0.740055	0.948862	0.0353	0.699566	0.976047	0.0169	0.77409	0.94797	0.0819	0.19288	0.506061	Meth vs Control only
CXCL10	0.4081	0.104064	0.821928	0.8308	0.144866	0.493792	1.2389	0.048404	0.264998	0.3572	0.480572	0.929827	0.7654	0.144458	0.836131	0.5725	0.136342	0.641857	0.9806	0.011003	0.160156	Meth vs Control only
IGF1R	0.1415	0.009876	0.431232	-0.0288	0.729556	0.821128	0.1127	0.216911	0.481617	0.069	0.633638	0.929827	0.2105	0.181346	0.836131	0.0246	0.773993	0.94797	0.1661	0.075544	0.443676	HIV effect not seen with meth
IGFBP7	0.0506	0.475063	0.995949	0.3	0.03651	0.399634	0.3506	0.019812	0.173026	0.1201	0.222818	0.929827	0.1707	0.114803	0.836131	0.2018	0.01904	0.415711	0.2525	0.009026	0.147801	Meth effect within HIV
IL10	0.2374	0.413562	0.995949	0.8032	0.063016	0.399634	1.0406	0.018649	0.173026	0.2491	0.615656	0.929827	0.4864	0.298584	0.869211	0.501	0.181902	0.669626	0.7383	0.023353	0.201041	Meth vs Control only
IL15	-0.2093	0.048434	0.821928	0.376	0.152613	0.493792	0.1667	0.493057	0.694521	0.1349	0.375877	0.929827	-0.0744	0.63576	0.976047	0.2445	0.087274	0.597642	0.0352	0.80854	0.96446	HIV effect not seen with meth
IL2	0.1168	0.531161	0.995949	0.5932	0.029153	0.399634	0.71	0.014355	0.144656	-0.0553	0.868612	0.974146	0.0616	0.857942	0.976047	0.2395	0.320696	0.884208	0.3563	0.167927	0.499965	Meth effect within HIV
IL33	0.1851	0.211248	0.892694	0.3749	0.067114	0.399634	0.56	0.013162	0.143687	0.4958	0.046113	0.821696	0.6809	0.011789	0.386106	0.4408	0.009775	0.323845	0.6259	0.000598	0.019574	Meth vs Control only	Same direction as methamphetamine, p < 0.05
IL4	0.6244	0.07878	0.821928	0.2807	0.32642	0.655789	0.9052	0.001626	0.042605	-0.6402	0.087658	0.929827	-0.0158	0.961146	0.976047	-0.2216	0.502799	0.940953	0.4028	0.177874	0.506061	Meth vs Control only
IL6	-0.0286	0.584648	0.995949	0.347	0.022529	0.399634	0.3185	0.030481	0.210159	0.289	0.173792	0.929827	0.2605	0.213206	0.836131	0.3154	0.013994	0.366641	0.2868	0.022832	0.201041	Meth effect within HIV
KLK6	0.1258	0.354909	0.995949	0.3437	0.032668	0.399634	0.4695	0.005855	0.0767	0.0688	0.816351	0.963442	0.1946	0.51484	0.976047	0.1937	0.299184	0.870957	0.3195	0.089346	0.443676	Meth effect within HIV
MSLN	0.8643	0.05387	0.821928	0.4543	0.415932	0.709764	1.3186	0.030163	0.210159	0.3894	0.293095	0.929827	1.2538	0.000599	0.078481	0.4189	0.289597	0.862208	1.2832	0.000758	0.019851	Meth vs Control only	Same direction as methamphetamine, p < 0.05
NEFH	-0.8503	0.329873	0.995949	4.4766	3.3e-05	0.004302	3.6263	0.000715	0.032494	3.2456	0.021367	0.809624	2.3953	0.079096	0.836131	3.8051	8.1e-05	0.010657	2.9548	0.004192	0.091527	Meth effect within HIV	Same direction as methamphetamine, p < 0.05
NEFL	0.081	0.738961	0.995949	0.5877	0.065459	0.399634	0.6686	0.04518	0.264998	0.7232	0.122453	0.929827	0.8042	0.094445	0.836131	0.6616	0.02534	0.432287	0.7426	0.01701	0.195823	Meth vs Control only
SFRP1	-0.4269	0.467306	0.995949	-0.6666	0.031644	0.399634	-1.0935	0.063265	0.300155	0.1111	0.83142	0.972465	-0.3158	0.649576	0.976047	-0.2424	0.511649	0.942484	-0.6693	0.267722	0.594433	Meth effect within HIV
SLIT2	0.0472	0.575384	0.995949	0.3035	0.000636	0.041646	0.3507	0.000547	0.032494	-0.0015	0.992455	0.993258	0.0457	0.778792	0.976047	0.1371	0.204282	0.723267	0.1843	0.116314	0.474923	Meth effect within HIV
SMOC1	0.4129	0.087531	0.821928	0.1053	0.666287	0.788723	0.5183	0.033899	0.222039	0.0448	0.933261	0.985945	0.4578	0.398734	0.94164	0.0723	0.821942	0.94797	0.4853	0.123399	0.475451	Meth vs Control only
SOD1	-0.0274	0.931071	0.995949	-0.5207	0.037273	0.399634	-0.5481	0.113973	0.355486	0.5626	0.103388	0.929827	0.5352	0.192302	0.836131	0.0702	0.79802	0.94797	0.0428	0.907751	0.972836	Meth effect within HIV
TNF	0.3943	0.003241	0.2123	0.7447	0.019093	0.399634	1.139	0.003713	0.0767	0.1404	0.457527	0.929827	0.5347	0.015675	0.41068	0.4151	0.034134	0.444421	0.8094	0.000282	0.012318	HIV effect amplified with meth
TREM1	0.0018	0.993803	0.995949	0.5095	0.045535	0.399634	0.5113	0.000744	0.032494	0.6038	0.030402	0.809624	0.6055	0.004027	0.175847	0.5609	0.029209	0.432287	0.5627	1.8e-05	0.002388	Meth effect within HIV	Same direction as methamphetamine, p < 0.05
YWHAG	-0.1063	0.165252	0.821928	-0.0309	0.580609	0.753067	-0.1372	0.029773	0.210159	0.1443	0.161137	0.929827	0.0381	0.699761	0.976047	0.0647	0.379914	0.884208	-0.0416	0.577057	0.942906	Meth vs Control only
